# Transdiagnostic Psychiatric Polygenic Scores Reveal Pleiotropic Effects Across Medical and Laboratory Phenome

**DOI:** 10.64898/2026.11.10.26367763

**Authors:** Yingjie Shi, Maria Niarchou, Yingzhe Zhang, Younga Heather Lee, Karmel W. Choi, Freida Blostein, Peter Straub, Tian Ge, Yen-Chen Anne Feng, Nina Roth Mota, Emma Sprooten, Barbara Franke, Lea K. Davis

**Author notes:** Corresponding author: Barbara Franke Route 200, Kapittelweg 29 6525 EN Nijmegen, The Netherlands. Equal contribution (Maria Niarchou, Yingzhe Zhang, Younga Heather Lee, Barbara Franke, Lea K. Davis).

## Abstract

**Background:** Current psychiatric diagnoses lack biological grounding. Using transdiagnostic psychiatric dimensions derived through data-driven genetic studies with large-scale clinical health records of multiple physiological and clinical outcomes, we can gain new insights into biological similarity and differences between such dimensions, informing nosological discourse.

**Methods:** Here, we examined data from 108,182 individuals of European-like ancestry and 13,229 African-like ancestry across two healthcare biobanks. Genetic liabilities of individuals were estimated as polygenic scores for five first-order psychopathology factors (compulsive, thought, neurodevelopmental, substance use, internalizing disorders) and one second-order factor (hierarchical/p-factor). Phenome-wide and laboratory-wide association scans encompassed 1,520 medical phenotypes and 123 laboratory metrics, meta-analyzed across sites. People with lived experience were involved in the design, preparation, interpretation and reporting of this work.

**Outcomes:** We observed robust associations with up to 143 conditions (14 disease categories) for first- order factors and 221 conditions (15 categories) for the hierarchical factor (OR=0.75-1.94). Circulatory, digestive, and respiratory diseases were linked to neurodevelopmental, internalizing, and substance use liabilities. Metabolic conditions were negatively associated with thought and compulsive liabilities but positively associated with the remaining three factors. Laboratory results, particularly lipid and glucose metabolism markers, supported these differential findings. Immune markers also showed differential associations, with C- reactive protein and Complement C4 specifically linked to neurodevelopmental and thought factors, respectively. Similar trends emerged in the smaller African-like ancestry sample.

**Interpretation:** Overall, these findings support ongoing efforts to define biologically informed subtypes in psychiatry, such as immuno-metabolic profiles, which can facilitate patient stratification in clinical trials and support transdiagnostic precision psychiatry approaches.

**Funding:** The work was supported by funding from the participating institutions. BF’s and NRM’s contributions were supported by the European Community’s Horizon 2020 Programme (H2020/2014–2020) under grant agreement No. 847879 (PRIME). NRM was also supported by the Netherlands Organisation for Scientific Research (NWO) Innovation Programme (Vidi grant No. 09150172410043). Research reported in this publication was also supported by the National Institute of Mental Health of the National Institutes of Health under Award Number R01MH124851. The content is solely the responsibility of the authors and does not necessarily represent the official views of the funders.

**Research in Context:** 

**Evidence before this study:** We searched PubMed from database inception to October 13, 2026, without date or language restrictions, using combinations of the terms “transdiagnostic”, “cross-disorder”, “genomic SEM”, “polygenic score”, “polygenic risk”, “phenome-wide”, “PheWAS”, “laboratory”, and “somatic”. We considered original human genetic studies examining transdiagnostic psychiatric genetic liability and its associations with medical or laboratory phenotypes, excluding studies without relevant psychiatric genetic analyses. Previous studies demonstrated shared genetic liability across psychiatric disorders and phenome-wide associations of cross-disorder polygenic scores, although evidence was limited by ancestry representation, sample selection, and phenotypic ascertainment. Studies jointly examining multiple transdiagnostic psychiatric genetic dimensions across medical diagnoses and laboratory biomarkers remain limited.

**Added value of this study:** Using EHR-linked data from 121,411 individuals across two US biobanks, we examined six genetically defined transdiagnostic psychiatric factors in relation to 1,520 medical phenotypes and 123 laboratory measures. We identified shared and distinct associations across psychiatric dimensions, particularly involving metabolic, immune, and cardiovascular systems. Findings showed broadly concordant directions of association across genetically inferred ancestry groups, although statistical power was limited in the smaller African-like ancestry cohort.

**Implications of all the available evidence:** Our findings highlight the value of transdiagnostic genetic approaches for understanding shared and distinct physiological correlates of psychiatric liability beyond conventional diagnostic boundaries. These associations may inform future research into biologically informed psychiatric stratification and the integration of physical health considerations into psychiatric care, although their clinical utility requires further evaluation.

## Supplementary material for "Transdiagnostic Psychiatric Polygenic Scores Reveal Pleiotropic Effects Across Medical and Laboratory Phenome": eTables (part 1 of 2)

### Sheet: TOC
Table of Contents
eTable 1		Contributing univariate genome-wide association studies
eTable 2		Factor-specific diagnoses for conditional PheWAS
eTable 3		Demographic and clinical characteristics of BioVU and MGBB cohort
eTable 4		Significant PheWAS associations per disease category
eTable 5.1	PheWAS meta-analysis	Compulsive factor PGS PheWAS meta-analysis results
eTable 5.2		Thought factor PGS PheWAS meta-analysis results
eTable 5.3		Neurodevelopmental factor PGS PheWAS meta-analysis results
eTable 5.4		Internalizing factor PGS PheWAS meta-analysis results
eTable 5.5		SUD factor PGS PheWAS meta-analysis results
eTable 5.6		Hierarchical factor PGS PheWAS meta-analysis results
eTable 6		Statistical overrepresentation of disease categories in meta-analyzed PheWAS
eTable 7.1	Conditional PheWAS meta-analysis	Compulsive factor PGS conditional PheWAS
eTable 7.2		Thought factor PGS conditional PheWAS
eTable 7.3		Neurodevelopmental factor PGS conditional PheWAS
eTable 7.4		Internalizing factor PGS conditional PheWAS
eTable 7.5		SUD factor PGS PheWAS conditional PheWAS
eTable 7.6		Hierarchical factor PGS conditional PheWAS
eTable 8		Mapping of laboratory tests across BioVU and MGBB sites
eTable 9.1	LabWAS meta-analysis	Compulsive factor PGS LabWAS meta-analysis results
eTable 9.2		Thought factor PGS LabWAS meta-analysis results
eTable 9.3		Neurodevelopmental factor PGS LabWAS meta-analysis results
eTable 9.4		Internalizing factor PGS LabWAS meta-analysis results
eTable 9.5		SUD factor PGS LabWAS meta-analysis results
eTable 9.6		Hierarchical factor PGS LabWAS meta-analysis results

### Sheet: T1
eTable 1	Contributing univariate genome-wide association studies
Psychiatric disorder	Abbreviation	GWAS reference	DOI	Prevalence	GWAS h2 (SE)	#case	#control
Attention-deficit/hyperactivity disorder	ADHD	Demontis et al., Nature Genetics (2023)	https://doi.org/10.1038/s41588-022-01285-8	0.05	0.14 (0.01)	38691	186843
Alcohol use disorder	AUD	Walters et al., Nature Neuroscience (2018)	https://doi.org/10.1038/s41593-018-0275-1	0.159	0.090 (0.019)	8485	20272
Anorexia nervosa	AN	Watson et al., Nature Genetics (2019)	https://doi.org/10.1038/s41588-019-0439-2	0.009	0.17 (0.01)	16992	55525
Anxiety disorders	ANX	Purves et al., Molecular Psychiatry (2020)	https://doi.org/10.1038/s41380-019-0559-1	0.2	0.133 (0.011)	31977	82114
Autism spectrum disorder	ASD	Grove et al., Nature Genetics (2019)	https://doi.org/10.1038/s41588-019-0344-8	0.012	0.118 (0.010)	18381	27969
Bipolar disorder	BIP	Mullins et al., Nature Genetics (2021)	https://doi.org/10.1038/s41588-021-00857-4	0.02	0.186 (0.008)	41917	371549
Cannabis use disorder	CUD	Johnson et al., Lancet Psychiatry (2020)	https://doi.org/10.1016/S2215-0366(20)30339-4	0.0475	0·067–0·121 (0.006–0.011)	14080	343726
Major depressive disorder	MDD	Howard et al., Nature Neuroscience (2019)	https://doi.org/10.1038/s41593-018-0326-7	0.15	0.089 (0.003)	170756	329443
Obsessive-compulsive disorder	OCD	IOCDF-GC et al., Molecular Psychiatry (2018)	https://doi.org/10.1038/mp.2017.154	0.025	0.25 (0.05)	2688	7037
Opioid use disorder	OUD	Polimanti et al., Molecular Psychiatry (2020)	https://doi.org/10.1038/s41380-020-0677-9	0.01	0.28 (0.1)	3211	11589
Posttraumatic stress disorder	PTSD	Duncan et al., Molecular Psychiatry (2018)	https://doi.org/10.1038/mp.2017.77	0.3	0.15 (~0.05)	2424	7113
Schizophrenia	SCZ	Trubeskoy et al., Nature (2022)	https://doi.org/10.1038/s41586-022-04434-5	0.01	0.24 (0.007)	53386	77258
Tourette syndrome	TS	Yu et al., American Journal of Psychiatry (2019)	https://doi.org/10.1176/appi.ajp.2018.18070857	0.008	0.21(0.024)	4819	9488

### Sheet: T2
eTable 2	Factor-specific diagnoses for conditional PheWAS
Phecode	Description	Compulsive	Thought	Neurodevelopmental	Internalizing	SUD	Hierarchical
292.6	Hallucinations		1				1
295	Schizophrenia and other psychotic disorders		1				1
295.1	Schizophrenia		1				1
295.3	Psychosis		1				1
296	Mood disorders			1	1		1
296.1	Bipolar		1				1
296.22	Major depressive disorder			1	1		1
297	Suicidal ideation or attempt				1		1
300	Anxiety disorders				1		1
300.1	Anxiety disorder				1		1
300.11	Generalized anxiety disorder				1		1
300.12	Agorophobia, social phobia, and panic disorder				1		1
300.3	Obsessive-compulsive disorders	1					1
300.4	Dysthymic disorder			1	1		1
300.8	Acute reaction to stress				1		1
300.9	Posttraumatic stress disorder			1	1		1
304	Adjustment reaction				1		1
305.2	Eating disorder	1					1
305.21	Anorexia nervosa	1					1
313	Pervasive developmental disorders			1			1
313.1	Attention deficit hyperactivity disorder			1			1
313.2	Tics and stuttering	1					1
313.3	Autism			1			1
315	Develomental delays and disorders			1			1
315.3	Mental retardation			1			1
316	Substance addiction and disorders			1		1	1
317	Alcohol-related disorders					1	1
317.1	Alcoholism					1	1
317.11	Alcoholic liver damage					1	1
	Total number of codes	4	5	10	11	4	29

### Sheet: T3
eTable 3	Demographic and clinical characteristics of BioVU and MGBB cohort
		BioVU		MGBB
		European ancestry	African ancestry	European ancestry
PheWAS analytical sample (patients with clean genotyping, phecode, and baseline covariates data)	Sample size	66270	13203	41803
	Median age across record, Mean (SD)	49.70 (22.26)	39.61 (21.39)	56.26 (16.61)
	Female, n (%)	36,892 (55.7%)	8,050 (61.0%)	22,860 (54.7%)
	Male, n (%)	29378 (44.3%)	5,153 (39.0%)	18,943 (45.3%)
	Total number of Phecodes, n	2408586	415331	47144106
	Unique Phecodes with sufficient cases, n	1856	724	1614
LabWAS analytical sample (patients with clean genotyping, lab values, and baseline covariates data)	Sample size	66379	13229	23079
	Median age across record, Mean (SD)	49.67 (22.23)	39.65 (21.31)
	Female, n (%)	36,959 (55.6%)	8,068 (61.0%)	12,656 (53.3%)
	Male, n (%)	29,420 (44.4%)	5,161 (39.0%)	11,103 (46.7%)
	Total number of cleaned laboratory tests with sufficient cases, n	315	224	221

### Sheet: T4
eTable 4	Significant PheWAS associations per disease category
		Compulsive			Thought			NDD			Internalizing			SUD			Hierarchical
Group	Total phecodes	# significant associations after Bonferroni correction	OR min	OR max	# significant associations after Bonferroni correction	OR min	OR max	# significant associations after Bonferroni correction	OR min	OR max	# significant associations after Bonferroni correction	OR min	OR max	# significant associations after Bonferroni correction	OR min	OR max	# significant associations after Bonferroni correction	OR min	OR max
mental disorders	71	14	1.05867	1.41063	38	1.06141	1.94264	23	1.06814	1.30457	34	1.05393	1.4487	32	1.05841	1.38685	46	1.06988	1.74597
endocrine/metabolic	130	10	0.894406	0.941703	4	0.785343	0.932911	11	1.04635	1.15178	6	1.04941	1.09195	6	1.04017	1.08418	10	1.04983	1.10346
circulatory system	150	1	0.956126	0.956126	2	1.03565	1.0538	17	1.04279	1.09576	18	1.04789	1.12976	13	1.05317	1.098	21	1.05077	1.14917
digestive	143	1	0.906105	0.906105	7	0.753547	1.15218	12	1.0498	1.20005	13	0.8157	1.10674	7	1.04423	1.12007	27	0.799349	1.19881
symptoms	41	1	1.03854	1.03854	4	1.04283	1.04688	5	1.03646	1.07973	13	1.04886	1.13003	3	1.04693	1.07951	17	1.05236	1.1368
genitourinary	151	1	0.944505	0.944505	8	1.04381	1.10272	4	0.932805	1.05438	9	1.04501	1.09643	1	1.053	1.053	9	1.05726	1.12798
injuries & poisonings	76	1	0.865495	0.865495	1	1.36466	1.36466	7	1.07595	1.18785	4	1.09317	1.14751	2	1.08154	1.32401	9	1.07971	1.44061
respiratory	81	0			1	1.08055	1.08055	18	1.03239	1.18641	17	1.04296	1.10063	17	1.04872	1.19321	25	1.04511	1.18693
neurological	80	0			4	1.04356	1.06086	7	1.04202	1.17331	15	1.04585	1.18122	4	1.0415	1.06393	24	1.0561	1.27456
musculoskeletal	103	0			0			1	1.04683	1.04683	8	1.05928	1.18269	3	1.05789	1.0735	12	1.05154	1.2066
dermatologic	82	0			0			6	0.924073	0.939484	2	1.06146	1.11122	3	0.943395	0.953374	6	0.939388	1.07784
sense organs	112	0			1	1.08666	1.08666	0			2	1.08005	1.08118	0			3	1.08159	1.16368
neoplasms	124	0			0			11	0.914153	1.24051	1	0.959163	0.959163	3	0.934159	1.09269	4	0.921699	0.950165
infectious diseases	50	0			3	1.12879	1.16731	7	1.06155	1.23336	1	1.10665	1.10665	6	1.06237	1.30199	6	1.05336	1.27304
hematopoietic	50	0			0			0			0			3	1.03931	1.06409	2	1.0582	1.06048
congenital anomalies	45	0			0			0			0			0			0
pregnancy complications	31	0			0			0			0			0			0
Total	1520	29			73			129			143			103			221

### Sheet: T5.1
eTable 5.1	Compulsive factor PGS PheWAS meta-analysis results
phenotype	description	group	n_total	n_cases	n_controls	beta	SE	OR	CI.lower	CI.upper	p	sig.bon	p.fdr	sig.fdr	k_studies	tau2	I2.percent	Q	Q.df	Q.p	sig.bon.noMHC
300	Anxiety disorders	mental disorders	90489	26110	64379	0.0725766	0.00808392	1.07528	1.05837	1.09245	2.75991e-19	TRUE	4.19506e-16	TRUE	2	0	0	0.443554	1	0.505412	TRUE
250.2	Type 2 diabetes	endocrine/metabolic	99037	17231	81806	-0.0782747	0.00894788	0.92471	0.908634	0.941071	2.17471e-18	TRUE	1.65278e-15	TRUE	2	0	0	0.00475941	1	0.944999	TRUE
278.1	Obesity	endocrine/metabolic	97201	18811	78390	-0.0733003	0.00861197	0.929322	0.913767	0.945141	1.7178e-17	TRUE	8.70352e-15	TRUE	2	0	0	0.106177	1	0.74454	TRUE
250	Diabetes mellitus	endocrine/metabolic	99034	17923	81111	-0.0742151	0.00878228	0.928472	0.912627	0.944592	2.89927e-17	TRUE	1.10172e-14	TRUE	2	0	0	6.77543e-06	1	0.997923	TRUE
300.1	Anxiety disorder	mental disorders	89578	23320	66258	0.0686955	0.00843766	1.07111	1.05354	1.08897	3.90319e-16	TRUE	1.18657e-13	TRUE	2	0	0	0.316096	1	0.573963	TRUE
278	Overweight, obesity and other hyperalimentation	endocrine/metabolic	98905	24294	74611	-0.0600652	0.00790085	0.941703	0.927233	0.9564	2.90768e-14	TRUE	7.36613e-12	TRUE	2	0	0	0.0146392	1	0.903697	TRUE
278.11	Morbid obesity	endocrine/metabolic	93897	9116	84781	-0.0841623	0.0115141	0.919282	0.898768	0.940264	2.68092e-13	TRUE	5.82142e-11	TRUE	2	0	0	0.502571	1	0.478373	TRUE
296	Mood disorders	mental disorders	90640	26008	64632	0.0570136	0.00796144	1.05867	1.04228	1.07532	7.99646e-13	TRUE	1.51933e-10	TRUE	2	0	0	0.255549	1	0.613195	TRUE
300.11	Generalized anxiety disorder	mental disorders	84724	6371	78353	0.0993919	0.0143283	1.1045	1.07391	1.13596	4.0116e-12	TRUE	6.77514e-10	TRUE	2	0	0	0.171282	1	0.678975	TRUE
300.3	Obsessive-compulsive disorders	mental disorders	81947	1052	80895	0.218931	0.0323826	1.24475	1.1682	1.32631	1.37252e-11	TRUE	2.08623e-09	TRUE	2	0	0	0.808609	1	0.368532	TRUE
296.22	Major depressive disorder	mental disorders	88788	16109	72679	0.0645767	0.00971286	1.06671	1.04659	1.08721	2.95942e-11	TRUE	4.08937e-09	TRUE	2	0	0	0.0125186	1	0.910913	TRUE
250.22	Type 2 diabetes with renal manifestations	endocrine/metabolic	96015	3980	92035	-0.111596	0.017087	0.894406	0.864948	0.924867	6.53161e-11	TRUE	8.27338e-09	TRUE	2	0	0	0.618676	1	0.43154	TRUE
300.9	Posttraumatic stress disorder	mental disorders	83081	3156	79925	0.116224	0.019299	1.12325	1.08155	1.16655	1.71978e-09	TRUE	2.01081e-07	TRUE	2	0	0	0.0240837	1	0.876672	TRUE
296.1	Bipolar	mental disorders	83128	4611	78517	0.0927247	0.0160036	1.09716	1.06328	1.13212	6.87399e-09	TRUE	7.46319e-07	TRUE	2	0	0	0.0014571	1	0.969551	TRUE
250.3	Insulin pump user	endocrine/metabolic	95663	5728	89935	-0.0803657	0.0141431	0.922779	0.89755	0.948717	1.32877e-08	TRUE	1.34649e-06	TRUE	2	0	0	0.945919	1	0.33076	TRUE
305.21	Anorexia nervosa	mental disorders	81798	290	81508	0.344035	0.0615209	1.41063	1.25039	1.5914	2.24256e-08	TRUE	2.13043e-06	TRUE	2	0.0109033	58.8156	2.4281	1	0.119177	TRUE
297	Suicidal ideation or attempt	mental disorders	84026	4214	79812	0.0959742	0.0172323	1.10073	1.06417	1.13854	2.55581e-08	TRUE	2.28519e-06	TRUE	2	0.00349758	82.2747	5.64165	1	0.0175387	TRUE
276.6	Fluid overload	endocrine/metabolic	93786	4417	89369	-0.0869228	0.0159508	0.916748	0.88853	0.945861	5.05327e-08	TRUE	4.26721e-06	TRUE	2	0.00151364	72.0699	3.58037	1	0.0584663	TRUE
297.1	Suicidal ideation	mental disorders	82254	2179	80075	0.122412	0.0231979	1.13022	1.07998	1.18279	1.31417e-07	TRUE	1.05134e-05	TRUE	2	0	0	0.000802184	1	0.977405	FALSE
301	Personality disorders	mental disorders	82064	1107	80957	0.167259	0.0318408	1.18206	1.11055	1.25818	1.49666e-07	TRUE	1.13746e-05	TRUE	2	0	0	0.378068	1	0.538639	TRUE
295	Schizophrenia and other psychotic disorders	mental disorders	81654	2155	79499	0.119088	0.0227164	1.12647	1.07741	1.17776	1.58533e-07	TRUE	1.14748e-05	TRUE	2	0	0	0.93171	1	0.334419	FALSE
798	Malaise and fatigue	symptoms	94477	33966	60511	0.0378162	0.00723261	1.03854	1.02392	1.05337	1.70832e-07	TRUE	1.18029e-05	TRUE	2	0	0	0.745878	1	0.387784	TRUE
295.1	Schizophrenia	mental disorders	81948	700	81248	0.204058	0.0392886	1.22637	1.13548	1.32454	2.06035e-07	TRUE	1.36162e-05	TRUE	2	0.00223797	41.3896	1.70618	1	0.191482	FALSE
585.3	Chronic renal failure [CKD]	genitourinary	97063	10691	86372	-0.0570942	0.011018	0.944505	0.924327	0.965124	2.19616e-07	TRUE	1.3909e-05	TRUE	2	0	0	0.376144	1	0.539674	TRUE
250.1	Type 1 diabetes	endocrine/metabolic	95057	3499	91558	-0.0866849	0.0177023	0.916966	0.885696	0.94934	9.73994e-07	TRUE	5.92188e-05	TRUE	2	6.77585e-05	8.90512	1.09776	1	0.294759	FALSE
411.4	Coronary atherosclerosis	circulatory system	98538	19894	78644	-0.0448659	0.00928175	0.956126	0.938889	0.973679	1.33963e-06	TRUE	7.83169e-05	TRUE	2	0	0	0.770869	1	0.379948	TRUE
539	Bariatric surgery	digestive	107658	2519	105139	-0.0986003	0.0207881	0.906105	0.869928	0.943786	2.10466e-06	TRUE	0.000118484	TRUE	2	0	0	0.308306	1	0.578721	TRUE
250.24	Type 2 diabetes with neurological manifestations	endocrine/metabolic	95694	4358	91336	-0.0749551	0.0162604	0.927785	0.898682	0.95783	4.03334e-06	TRUE	0.000218953	TRUE	2	0	0	0.0170926	1	0.895982	TRUE
851	Complications of transplants and reattached limbs	injuries & poisonings	101785	1068	100717	-0.144453	0.0315204	0.865495	0.813643	0.920652	4.58678e-06	TRUE	0.000240411	TRUE	2	0	0	0.541529	1	0.4618	FALSE
250.6	Polyneuropathy in diabetes	endocrine/metabolic	95171	3149	92022	-0.0856577	0.0188804	0.917908	0.884562	0.952512	5.70961e-06	FALSE	0.000289287	TRUE	2	0	0	0.685009	1	0.407867	TRUE
585.1	Acute renal failure	genitourinary	97149	12844	84305	-0.0454356	0.0100574	0.955581	0.936929	0.974605	6.25328e-06	FALSE	0.000306612	TRUE	2	0	0	0.530142	1	0.466547	TRUE
401.2	Hypertensive heart and/or renal disease	circulatory system	84236	11842	72394	-0.0479065	0.0114323	0.953223	0.932101	0.974823	2.78402e-05	FALSE	0.0013211	TRUE	2	0	0	0.0930866	1	0.760289	FALSE
250.14	Type 1 diabetes with neurological manifestations	endocrine/metabolic	94994	774	94220	-0.154913	0.0370278	0.85649	0.796533	0.92096	2.86817e-05	FALSE	0.0013211	TRUE	2	0.00207249	39.8998	1.66389	1	0.197079	FALSE
276.41	Acidosis	endocrine/metabolic	93059	4986	88073	-0.0626601	0.0150046	0.939263	0.912042	0.967296	2.96614e-05	FALSE	0.00132604	TRUE	2	0	0	0.0793099	1	0.778235	FALSE
601.11	Acute prostatitis	genitourinary	62416	308	62108	0.246547	0.0592564	1.2796	1.13929	1.43719	3.17299e-05	FALSE	0.00137798	TRUE	2	0.00727177	50.2239	2.009	1	0.156369	FALSE
401.22	Hypertensive chronic kidney disease	circulatory system	85098	6822	78276	-0.0580869	0.014027	0.943568	0.91798	0.969869	3.45659e-05	FALSE	0.00145945	TRUE	2	0	0	0.0566647	1	0.811847	FALSE
250.7	Diabetic retinopathy	endocrine/metabolic	101233	1379	99854	-0.115704	0.027987	0.890739	0.843194	0.940965	3.56196e-05	FALSE	0.00146329	TRUE	2	0	0	0.868835	1	0.351278	FALSE
601.1	Prostatitis	genitourinary	62656	968	61688	0.140986	0.0343984	1.15141	1.07634	1.23171	4.15597e-05	FALSE	0.00166239	TRUE	2	0.0134603	84.5216	6.46063	1	0.011029	FALSE
305.2	Eating disorder	mental disorders	82336	1547	80789	0.111286	0.0273383	1.11771	1.0594	1.17924	4.68699e-05	FALSE	0.00178748	TRUE	2	0.00768841	82.3101	5.65295	1	0.017426	FALSE
297.2	Suicide or self-inflicted injury	mental disorders	81524	357	81167	0.223337	0.0548757	1.25024	1.12275	1.39221	4.7039e-05	FALSE	0.00178748	TRUE	2	0.0256763	80.5081	5.13033	1	0.0235113	FALSE
300.12	Agorophobia, social phobia, and panic disorder	mental disorders	82636	2577	80059	0.086633	0.0213238	1.0905	1.04586	1.13704	4.85003e-05	FALSE	0.00179806	TRUE	2	0	0	0.139147	1	0.70913	FALSE
743.11	Osteoporosis NOS	musculoskeletal	99863	9075	90788	0.0505525	0.0125036	1.05185	1.02639	1.07795	5.27652e-05	FALSE	0.0019096	TRUE	2	0	0	0.119891	1	0.729153	FALSE
761	Cervicalgia	symptoms	101785	13245	88540	0.0397809	0.00987618	1.04058	1.02063	1.06092	5.62633e-05	FALSE	0.00195174	TRUE	2	0.000133155	40.0351	1.66764	1	0.196574	FALSE
427.9	Palpitations	circulatory system	87333	13664	73669	0.0419726	0.0104228	1.04287	1.02178	1.06439	5.64977e-05	FALSE	0.00195174	TRUE	2	0.000704437	76.4148	4.23994	1	0.0394836	FALSE
301.2	Antisocial/borderline personality disorder	mental disorders	81919	644	81275	0.162168	0.0415523	1.17606	1.08407	1.27585	9.51075e-05	FALSE	0.00321252	TRUE	2	0	0	0.151266	1	0.697329	FALSE
473.1	Chronic laryngitis	respiratory	89840	662	89178	0.155302	0.0405622	1.16801	1.07875	1.26466	0.000128799	FALSE	0.00425595	TRUE	2	0.000961123	19.6494	1.24455	1	0.264597	FALSE
573.2	Liver replaced by transplant	digestive	94211	854	93357	-0.134032	0.0351317	0.874562	0.816368	0.936905	0.000136113	FALSE	0.00436892	TRUE	2	0	0	0.289111	1	0.590791	FALSE
707.2	Chronic ulcer of leg or foot	dermatologic	105907	2355	103552	-0.0824111	0.0216201	0.920893	0.882685	0.960755	0.000137966	FALSE	0.00436892	TRUE	2	0	0	0.140931	1	0.707358	FALSE
285.21	Anemia in chronic kidney disease	hematopoietic	91854	2481	89373	-0.0803997	0.021127	0.922747	0.885318	0.96176	0.000141496	FALSE	0.00438925	TRUE	2	0.00089448	48.6015	1.94558	1	0.163064	FALSE
415.2	Chronic pulmonary heart disease	circulatory system	99839	3782	96057	-0.0647411	0.0170608	0.93731	0.906486	0.969183	0.000147801	FALSE	0.00449314	TRUE	2	0	0	6.49097e-05	1	0.993572	FALSE
189.4	Malignant neoplasm of other urinary organs	neoplasms	106017	756	105261	-0.141883	0.0378018	0.867722	0.805756	0.934455	0.000174486	FALSE	0.00520036	TRUE	2	0	0	0.00178135	1	0.966334	FALSE
504	Other alveolar and parietoalveolar pneumonopathy	respiratory	94649	1909	92740	-0.0892324	0.0242251	0.914633	0.87222	0.959108	0.000230089	FALSE	0.00663214	TRUE	2	0.000246046	15.6876	1.18606	1	0.276125	FALSE
303.4	Somatoform disorder	mental disorders	81900	894	81006	0.128544	0.0349097	1.13717	1.06196	1.2177	0.000231252	FALSE	0.00663214	TRUE	2	0	0	0.108624	1	0.741717	FALSE
300.4	Dysthymic disorder	mental disorders	81927	2740	79187	0.0743544	0.0203042	1.07719	1.03516	1.12092	0.000250228	FALSE	0.00704345	TRUE	2	0	0	0.929169	1	0.335079	FALSE
503	Pulmonary congestion and hypostasis	respiratory	94889	5487	89402	-0.053643	0.0147785	0.94777	0.920711	0.975625	0.000283641	FALSE	0.00778534	TRUE	2	0	0	0.257781	1	0.611649	FALSE
250.13	Type 1 diabetes with ophthalmic manifestations	endocrine/metabolic	95112	436	94676	-0.178501	0.0492157	0.836523	0.7596	0.921237	0.000286828	FALSE	0.00778534	TRUE	2	0.00538448	51.7614	2.07303	1	0.149924	FALSE
476	Allergic rhinitis	respiratory	91345	14000	77345	0.0348646	0.00963767	1.03548	1.0161	1.05523	0.000297427	FALSE	0.00793138	TRUE	2	8.76383e-05	31.7653	1.46553	1	0.226052	FALSE
411.2	Myocardial infarction	circulatory system	94332	8146	86186	-0.0454826	0.0126659	0.955536	0.932107	0.979554	0.000329485	FALSE	0.00863478	TRUE	2	0	0	0.0211972	1	0.884243	FALSE
276.4	Acid-base balance disorder	endocrine/metabolic	93075	5641	87434	-0.0497045	0.0141547	0.951511	0.925475	0.978278	0.000445538	FALSE	0.0114783	TRUE	2	0	0	0.0875451	1	0.767322	FALSE
415	Pulmonary heart disease	circulatory system	100844	7186	93658	-0.0444003	0.0126611	0.956571	0.933125	0.980606	0.000453496	FALSE	0.0114886	TRUE	2	0	0	0.837508	1	0.36011	FALSE
306	Other mental disorder	mental disorders	84504	8818	75686	0.0439636	0.0125722	1.04494	1.01951	1.07101	0.000470733	FALSE	0.0115896	TRUE	2	0	0	0.0266867	1	0.870234	FALSE
386.9	Dizziness and giddiness (Light-headedness and vertigo)	sense organs	98833	15513	83320	0.0331634	0.00949399	1.03372	1.01466	1.05314	0.000477451	FALSE	0.0115896	TRUE	2	1.58762e-05	7.78798	1.08446	1	0.297703	FALSE
733	Other disorders of bone and cartilage	musculoskeletal	96373	9583	86790	0.0430763	0.0123376	1.04402	1.01907	1.06957	0.000480359	FALSE	0.0115896	TRUE	2	0	0	0.00699056	1	0.933367	FALSE
707	Chronic ulcer of skin	dermatologic	105451	4140	101311	-0.0572145	0.0164299	0.944391	0.914464	0.975298	0.00049706	FALSE	0.0118052	TRUE	2	0	0	0.0835489	1	0.772544	FALSE
250.4	Abnormal glucose	endocrine/metabolic	97337	13301	84036	-0.0338744	0.00992989	0.966693	0.948061	0.985692	0.000646418	FALSE	0.0151162	TRUE	2	6.75072e-05	25.2426	1.33766	1	0.247447	FALSE
276.13	Hyperpotassemia	endocrine/metabolic	94407	6331	88076	-0.0462391	0.0136272	0.954814	0.929649	0.98066	0.000690936	FALSE	0.0159125	TRUE	2	0.000125619	24.6812	1.32769	1	0.249217	FALSE
38.1	Gram negative septicemia	infectious diseases	99921	1202	98719	-0.100028	0.0297291	0.904812	0.853596	0.959101	0.000766395	FALSE	0.0173869	TRUE	2	0.00220894	49.8482	1.99395	1	0.157929	FALSE
585.33	Chronic Kidney Disease, Stage III	genitourinary	96262	6036	90226	-0.0478603	0.0142471	0.953267	0.927016	0.980261	0.000781371	FALSE	0.0174659	TRUE	2	0	0	0.208416	1	0.648012	FALSE
433.12	Cerebral atherosclerosis	circulatory system	97781	454	97327	-0.162363	0.0485424	0.850133	0.772977	0.934989	0.000823507	FALSE	0.018141	TRUE	2	0.00372328	42.1893	1.72978	1	0.188439	FALSE
250.23	Type 2 diabetes with ophthalmic manifestations	endocrine/metabolic	95204	1444	93760	-0.0915257	0.0275435	0.912538	0.86458	0.963155	0.000890712	FALSE	0.01901	TRUE	2	0	0	0.201833	1	0.653246	FALSE
599.5	Frequency of urination and polyuria	genitourinary	94353	9909	84444	0.0383837	0.0115575	1.03913	1.01586	1.06294	0.000896642	FALSE	0.01901	TRUE	2	0.00031207	53.193	2.13643	1	0.143836	FALSE
574.2	Calculus of bile duct	digestive	102060	1188	100872	-0.0998497	0.030108	0.904973	0.853115	0.959985	0.000911919	FALSE	0.01901	TRUE	2	0	0	0.0252912	1	0.873644	FALSE
585.34	Chronic Kidney Disease, Stage IV	genitourinary	95157	2879	92278	-0.0656314	0.019792	0.936476	0.900844	0.973518	0.000912979	FALSE	0.01901	TRUE	2	0	0	0.132614	1	0.715737	FALSE
295.3	Psychosis	mental disorders	81554	1318	80236	0.0944302	0.028875	1.09903	1.03856	1.16303	0.00107429	FALSE	0.0220665	TRUE	2	0	0	0.0371502	1	0.847159	FALSE
317	Alcohol-related disorders	mental disorders	92964	5498	87466	0.0480972	0.0147372	1.04927	1.0194	1.08002	0.00109983	FALSE	0.02229	TRUE	2	0.000820529	63.901	2.77016	1	0.0960364	FALSE
473	Diseases of the larynx and vocal cords	respiratory	91315	5521	85794	0.0472216	0.0145957	1.04835	1.01879	1.07878	0.00121514	FALSE	0.0243027	TRUE	2	0.000362669	45.7732	1.84411	1	0.17447	FALSE
508	Pulmonary collapse; interstitial and compensatory emphysema	respiratory	94838	17099	77739	-0.0288222	0.00896785	0.971589	0.954661	0.988818	0.00130924	FALSE	0.0258448	TRUE	2	0	0	0.619443	1	0.431254	FALSE
473.4	Voice disturbance	respiratory	90819	4166	86653	0.0531588	0.0166561	1.0546	1.02072	1.08959	0.0014151	FALSE	0.0275762	TRUE	2	0.000997556	63.9018	2.77022	1	0.0960329	FALSE
303	Psychogenic and somatoform disorders	mental disorders	81932	1449	80483	0.0884336	0.0277743	1.09246	1.03458	1.15358	0.00145249	FALSE	0.0276145	TRUE	2	0	0	0.299781	1	0.58402	FALSE
571.5	Other chronic nonalcoholic liver disease	digestive	96445	9275	87170	-0.0363714	0.0114238	0.964282	0.942931	0.986116	0.0014534	FALSE	0.0276145	TRUE	2	0	0	0.163437	1	0.686011	FALSE
250.12	Type 1 diabetes with renal manifestations	endocrine/metabolic	95075	531	94544	-0.140919	0.0446067	0.86856	0.795847	0.947915	0.00158231	FALSE	0.0296928	TRUE	2	0	0	0.421367	1	0.516256	FALSE
306.1	Mental disorders durring/after pregnancy	mental disorders	52227	686	51541	0.128343	0.0408116	1.13694	1.04954	1.23162	0.00166212	FALSE	0.0308101	TRUE	2	0.00110621	24.7928	1.32966	1	0.248866	FALSE
443.9	Peripheral vascular disease, unspecified	circulatory system	96887	4777	92110	-0.0499801	0.0159336	0.951248	0.922	0.981424	0.0017082	FALSE	0.0312827	TRUE	2	0	0	0.872156	1	0.350359	FALSE
386.2	Peripheral or central vertigo	sense organs	94511	2484	92027	0.066747	0.0213165	1.06902	1.02528	1.11464	0.00174071	FALSE	0.0314985	TRUE	2	0	0	0.0106478	1	0.917814	FALSE
380.4	Impacted cerumen	sense organs	103336	5891	97445	0.0446342	0.0142843	1.04565	1.01678	1.07533	0.00177992	FALSE	0.0318291	TRUE	2	0	0	0.448848	1	0.502883	FALSE
874	Complication of amputation stump	injuries & poisonings	101205	285	100920	-0.188615	0.0609767	0.828106	0.734821	0.933233	0.00197995	FALSE	0.0349692	TRUE	2	0.0216913	74.041	3.85223	1	0.0496798	FALSE
249	Secondary diabetes mellitus	endocrine/metabolic	95689	1664	94025	-0.0797294	0.0258023	0.923366	0.87783	0.971264	0.00200153	FALSE	0.0349692	TRUE	2	0	0	0.0908598	1	0.763087	FALSE
588	Disorders resulting from impaired renal function	genitourinary	94288	2130	92158	-0.0697056	0.022637	0.932668	0.892192	0.974981	0.00207505	FALSE	0.0358418	TRUE	2	0	0	0.146655	1	0.701753	FALSE
272.1	Hyperlipidemia	endocrine/metabolic	100629	41001	59628	-0.0241907	0.00787053	0.9761	0.961158	0.991274	0.0021151	FALSE	0.0361231	TRUE	2	0	0	0.0453462	1	0.831369	FALSE
509.8	Dependence on respirator [Ventilator] or supplemental oxygen	respiratory	92934	2219	90715	-0.0676925	0.0220866	0.934548	0.894955	0.975893	0.00217763	FALSE	0.0367778	TRUE	2	0	0	0.946626	1	0.33058	FALSE
250.25	Diabetes type 2 with peripheral circulatory disorders	endocrine/metabolic	95587	1756	93831	-0.0775874	0.0253485	0.925346	0.880496	0.972481	0.00220721	FALSE	0.0368678	TRUE	2	4.31142e-05	3.17659	1.03281	1	0.3095	FALSE
372	Disorders of conjunctiva	sense organs	99671	948	98723	0.102568	0.0338953	1.10801	1.03679	1.18412	0.00247795	FALSE	0.0409401	TRUE	2	0.00858631	74.7401	3.95885	1	0.0466256	FALSE
574.3	Cholecystitis without cholelithiasis	digestive	102084	1683	100401	-0.0762318	0.0254173	0.926601	0.881571	0.973932	0.00270677	FALSE	0.0442397	TRUE	2	0	0	0.143573	1	0.704755	FALSE
415.21	Primary pulmonary hypertension	circulatory system	100312	1064	99248	-0.0949261	0.0317737	0.90944	0.854531	0.967878	0.00281204	FALSE	0.0454713	TRUE	2	0	0	0.0829542	1	0.773333	FALSE
509	Respiratory failure, insufficiency, arrest	respiratory	94559	11478	83081	-0.0306986	0.0103278	0.969768	0.950335	0.989598	0.00295458	FALSE	0.0472734	TRUE	2	0.00123464	82.881	5.84147	1	0.0156528	FALSE
304	Adjustment reaction	mental disorders	85397	8821	76576	0.0369969	0.0124901	1.03769	1.0126	1.06341	0.00305538	FALSE	0.0483768	TRUE	2	0	0	0.0021428	1	0.963079	FALSE
316	Substance addiction and disorders	mental disorders	92051	6289	85762	0.0401396	0.0136479	1.04096	1.01348	1.06918	0.00327059	FALSE	0.0512504	FALSE	2	6.29398e-05	14.4532	1.16895	1	0.279617	FALSE
550.5	Ventral hernia	digestive	100406	2256	98150	-0.0642426	0.0220243	0.937778	0.898157	0.979146	0.00353542	FALSE	0.054835	FALSE	2	0	0	0.851764	1	0.356054	FALSE
278.4	Abnormal weight gain	endocrine/metabolic	93469	5438	88031	-0.0429766	0.0147876	0.957934	0.930568	0.986105	0.00365777	FALSE	0.0561597	FALSE	2	0.00165574	77.6438	4.47303	1	0.0344339	FALSE
285.2	Anemia of chronic disease	hematopoietic	90894	5956	84938	-0.0403155	0.0138915	0.960486	0.934688	0.986997	0.00370575	FALSE	0.0563274	FALSE	2	0	0	0.298263	1	0.584973	FALSE
574.12	Cholelithiasis with other cholecystitis	digestive	101524	1167	100357	-0.0880953	0.0305086	0.915674	0.862524	0.972098	0.00388246	FALSE	0.0584291	FALSE	2	0.0165303	87.0405	7.71633	1	0.00547237	FALSE
816	Cerebral laceration and contusion	injuries & poisonings	96629	101	96528	0.289951	0.101691	1.33636	1.09487	1.63112	0.0043542	FALSE	0.0648861	FALSE	2	0	0	0.0301594	1	0.862129	FALSE
601.12	Chronic prostatitis	genitourinary	62509	256	62253	0.184784	0.0653084	1.20296	1.05842	1.36723	0.00466334	FALSE	0.0688183	FALSE	2	0.00451268	33.6662	1.50753	1	0.219517	FALSE
585.4	Chronic kidney disease, Stage I or II	genitourinary	95065	2939	92126	-0.0553209	0.0195848	0.946181	0.910549	0.983208	0.0047327	FALSE	0.0691702	FALSE	2	0	0	0.21267	1	0.644683	FALSE
411.8	Other chronic ischemic heart disease, unspecified	circulatory system	93671	6619	87052	-0.0399875	0.0141917	0.960801	0.934444	0.987902	0.00483751	FALSE	0.0700288	FALSE	2	0	0	0.19847	1	0.655958	FALSE
275.3	Disorders of magnesium metabolism	endocrine/metabolic	101857	3055	98802	-0.0530787	0.0188785	0.948305	0.913858	0.984052	0.00492964	FALSE	0.0706892	FALSE	2	0	0	0.0049384	1	0.943976	FALSE
295.2	Paranoid disorders	mental disorders	81592	555	81037	0.123075	0.0439075	1.13097	1.03771	1.23261	0.00506223	FALSE	0.071912	FALSE	2	0	0	0.689306	1	0.406401	FALSE
465.2	Acute pharyngitis	respiratory	92661	9033	83628	0.0330159	0.0118214	1.03357	1.00989	1.05779	0.00522387	FALSE	0.072818	FALSE	2	0.0010673	78.9542	4.75154	1	0.0292722	FALSE
626.13	Irregular menstrual cycle	genitourinary	66888	3656	63232	0.0522673	0.0187311	1.05366	1.01568	1.09306	0.00526412	FALSE	0.072818	FALSE	2	0	0	0.24465	1	0.620868	FALSE
250.21	Type 2 diabetes with ketoacidosis	endocrine/metabolic	94956	211	94745	-0.196853	0.0706888	0.821312	0.71505	0.943364	0.0053564	FALSE	0.072818	FALSE	2	0	0	0.43907	1	0.507571	FALSE
317.1	Alcoholism	mental disorders	92274	4130	88144	0.0467154	0.0167772	1.04782	1.01393	1.08285	0.00536174	FALSE	0.072818	FALSE	2	0	0	0.69189	1	0.405522	FALSE
496.1	Emphysema	respiratory	94028	3489	90539	-0.0504371	0.0181303	0.950814	0.91762	0.985209	0.00540369	FALSE	0.072818	FALSE	2	0	0	0.608752	1	0.435258	FALSE
741.5	Hemarthrosis	musculoskeletal	94431	177	94254	0.21619	0.0777997	1.24134	1.06578	1.44582	0.00545589	FALSE	0.072818	FALSE	2	0.0312617	68.9203	3.21753	1	0.0728533	FALSE
599	Other symptoms/disorders or the urinary system	genitourinary	97130	22910	74220	0.0226418	0.00815114	1.0229	1.00669	1.03937	0.00547381	FALSE	0.072818	FALSE	2	0	0	0.17882	1	0.672389	FALSE
367.1	Myopia	sense organs	103458	2959	100499	0.0532485	0.0192127	1.05469	1.01571	1.09517	0.00557943	FALSE	0.072818	FALSE	2	0	0	0.0095372	1	0.922203	FALSE
707.1	Decubitus ulcer	dermatologic	104683	1611	103072	-0.0714478	0.0257827	0.931045	0.885164	0.979303	0.00558572	FALSE	0.072818	FALSE	2	0	0	0.459989	1	0.497629	FALSE
292.3	Memory loss	mental disorders	97395	4877	92518	0.0432428	0.0156109	1.04419	1.01273	1.07663	0.00560507	FALSE	0.072818	FALSE	2	0.000656672	56.6882	2.30884	1	0.12864	FALSE
569.2	Gastrointestinal complications	digestive	95369	2213	93156	-0.0608669	0.021997	0.940948	0.901242	0.982404	0.00565649	FALSE	0.0728633	FALSE	2	0	0	0.339205	1	0.560288	FALSE
564.1	Irritable Bowel Syndrome	digestive	87381	4208	83173	0.0456636	0.0165436	1.04672	1.01333	1.08122	0.00577661	FALSE	0.0737853	FALSE	2	0	0	0.525658	1	0.468438	FALSE
31	Diseases due to other mycobacteria	infectious diseases	100459	291	100168	0.16602	0.0603847	1.1806	1.04882	1.32893	0.00597107	FALSE	0.0756335	FALSE	2	0	0	0.0892852	1	0.765088	FALSE
250.42	Other abnormal glucose	endocrine/metabolic	96406	11187	85219	-0.0291716	0.0106224	0.97125	0.951238	0.991683	0.00602825	FALSE	0.0757268	FALSE	2	0	0	0.409205	1	0.522373	FALSE
290	Delirium dementia and amnestic and other cognitive disorders	mental disorders	96248	4874	91374	0.0429493	0.0156799	1.04388	1.01229	1.07646	0.00616014	FALSE	0.0767493	FALSE	2	0	0	0.865175	1	0.352295	FALSE
510.2	Lung transplant	respiratory	101775	549	101226	-0.12037	0.0440196	0.886593	0.813306	0.966483	0.00624841	FALSE	0.0772162	FALSE	2	0.00798675	66.1957	2.95821	1	0.0854427	FALSE
687.4	Disturbance of skin sensation	dermatologic	92780	10813	81967	0.0300918	0.0110245	1.03055	1.00852	1.05306	0.00634232	FALSE	0.0774974	FALSE	2	0	0	0.0919839	1	0.76167	FALSE
574.1	Cholelithiasis	digestive	103048	5027	98021	-0.0410666	0.0150541	0.959765	0.93186	0.988506	0.00637314	FALSE	0.0774974	FALSE	2	0.000997644	68.1416	3.13889	1	0.0764457	FALSE
470	Septal Deviations/Turbinate Hypertrophy	respiratory	90608	4879	85729	0.0413793	0.0153843	1.04225	1.01129	1.07415	0.00715138	FALSE	0.0854837	FALSE	2	0	0	0.508932	1	0.475602	FALSE
751.11	Congenital anomalies of female genital organs	congenital anomalies	76559	226	76333	0.184228	0.0685142	1.20229	1.05121	1.37508	0.00716886	FALSE	0.0854837	FALSE	2	0	0	0.0269528	1	0.869595	FALSE
625	Pain and other symptoms associated with female genital organs	genitourinary	73914	4311	69603	0.0449164	0.016713	1.04594	1.01223	1.08077	0.00719863	FALSE	0.0854837	FALSE	2	0.00129443	67.3108	3.05911	1	0.0802856	FALSE
327.4	Insomnia	neurological	94710	10486	84224	0.0292442	0.0109393	1.02968	1.00783	1.05199	0.00751076	FALSE	0.0884989	FALSE	2	0.000703713	74.5942	3.93611	1	0.0472599	FALSE
411.1	Unstable angina (intermediate coronary syndrome)	circulatory system	92526	3637	88889	-0.0482553	0.0181404	0.95289	0.919606	0.98738	0.00781167	FALSE	0.0913364	FALSE	2	0	0	0.652534	1	0.419208	FALSE
389	Hearing loss	sense organs	102582	14395	88187	0.0256587	0.00967311	1.02599	1.00672	1.04563	0.00798785	FALSE	0.0926834	FALSE	2	0	0	0.0519639	1	0.81968	FALSE
428.3	Heart failure with reduced EF [Systolic or combined heart failure]	circulatory system	98912	6100	92812	-0.0367695	0.0139327	0.963898	0.937932	0.990583	0.00831303	FALSE	0.0951097	FALSE	2	0	0	0.190785	1	0.662264	FALSE
420.2	Pericarditis	circulatory system	101281	2663	98618	-0.0535912	0.0203096	0.947819	0.910831	0.98631	0.0083221	FALSE	0.0951097	FALSE	2	0	0	0.998025	1	0.317789	FALSE
375.1	Dry eyes	sense organs	99810	5101	94709	0.0397655	0.0150894	1.04057	1.01024	1.0718	0.00840569	FALSE	0.0951133	FALSE	2	0.000767499	62.6102	2.67453	1	0.101966	FALSE
760	Back pain	symptoms	98552	25851	72701	0.0204948	0.00778192	1.02071	1.00526	1.03639	0.00844756	FALSE	0.0951133	FALSE	2	6.32764e-05	34.3124	1.52236	1	0.217263	FALSE
416	Cardiomegaly	circulatory system	98968	8479	90489	-0.0313329	0.0119335	0.969153	0.946748	0.992088	0.00864899	FALSE	0.0963933	FALSE	2	0	0	0.340081	1	0.559783	FALSE
502	Postinflammatory pulmonary fibrosis	respiratory	93957	2172	91785	-0.0595387	0.0226893	0.942199	0.901217	0.985045	0.00868808	FALSE	0.0963933	FALSE	2	0	0	0.441202	1	0.506543	FALSE
355.1	Chronic pain syndrome	neurological	99007	2629	96378	0.0534237	0.0203998	1.05488	1.01353	1.09791	0.00882308	FALSE	0.0971818	FALSE	2	0.00306913	78.3807	4.62549	1	0.0315002	FALSE
401	Hypertension	circulatory system	99909	48872	51037	-0.020051	0.00771073	0.980149	0.965447	0.995074	0.00931139	FALSE	0.101822	FALSE	2	0	0	0.241644	1	0.623021	FALSE
609.2	Abnormal spermatozoa	genitourinary	61560	202	61358	0.190235	0.0733296	1.20953	1.04761	1.39649	0.0094799	FALSE	0.102285	FALSE	2	0.00628297	27.8595	1.38618	1	0.239051	FALSE
797	Shock	symptoms	105947	2975	102972	-0.0496415	0.0191375	0.95157	0.916539	0.987941	0.00948829	FALSE	0.102285	FALSE	2	0.000169841	18.3888	1.22532	1	0.268319	FALSE
286.6	Defibrination syndrome	hematopoietic	88204	113	88091	-0.248975	0.0961075	0.779599	0.645748	0.941195	0.00958108	FALSE	0.102558	FALSE	2	0	0	0.00181079	1	0.966058	FALSE
290.3	Other persistent mental disorders due to conditions classified elsewhere	mental disorders	96667	2098	94569	0.0595839	0.0230252	1.06139	1.01456	1.11039	0.00966011	FALSE	0.102681	FALSE	2	0.0029734	71.3122	3.48581	1	0.0618972	FALSE
626.1	Irregular menstrual cycle/bleeding	genitourinary	68537	7797	60740	0.0349237	0.0135628	1.03554	1.00838	1.06344	0.0100249	FALSE	0.105337	FALSE	2	0	0	0.176389	1	0.674495	FALSE
528	Diseases of the oral soft tissues, excluding lesions specific for gingiva and tongue	digestive	103212	3879	99333	0.0435238	0.016908	1.04448	1.01044	1.07968	0.0100486	FALSE	0.105337	FALSE	2	0	0	0.0237537	1	0.877513	FALSE
704.1	Alopecia	dermatologic	101035	2959	98076	0.0505894	0.0197034	1.05189	1.01204	1.09331	0.010242	FALSE	0.106629	FALSE	2	0	0	0.049062	1	0.824704	FALSE
859	Complication due to other implant and internal device	injuries & poisonings	100871	1596	99275	-0.0664396	0.0259365	0.935719	0.88934	0.984517	0.0104185	FALSE	0.107572	FALSE	2	0	0	0.150891	1	0.697685	FALSE
585.2	Renal failure NOS	genitourinary	94612	2200	92412	-0.057837	0.0225946	0.943804	0.902919	0.98654	0.0104741	FALSE	0.107572	FALSE	2	0	0	0.649215	1	0.420394	FALSE
600	Hyperplasia of prostate	genitourinary	66124	8639	57485	0.0371924	0.0146212	1.03789	1.00857	1.06807	0.0109678	FALSE	0.111886	FALSE	2	0	0	0.079839	1	0.777516	FALSE
504.1	Idiopathic fibrosing alveolitis	respiratory	94006	761	93245	-0.0956487	0.0376765	0.908783	0.844091	0.978433	0.0111271	FALSE	0.112481	FALSE	2	0	0	0.00902766	1	0.924304	FALSE
357	Inflammatory and toxic neuropathy	neurological	102922	5876	97046	0.0358846	0.0141434	1.03654	1.0082	1.06567	0.0111741	FALSE	0.112481	FALSE	2	0	0	0.50652	1	0.476649	FALSE
573	Other disorders of liver	digestive	95134	5731	89403	-0.0363154	0.0143692	0.964336	0.937556	0.991881	0.0114944	FALSE	0.11434	FALSE	2	0	0	0.0181549	1	0.892817	FALSE
520	Disorders of tooth development	digestive	102604	730	101874	0.0967049	0.038271	1.10154	1.02193	1.18734	0.0115093	FALSE	0.11434	FALSE	2	0	0	0.0153641	1	0.901353	FALSE
276.8	Polydipsia	endocrine/metabolic	94373	210	94163	0.180712	0.071617	1.19807	1.04117	1.37862	0.0116254	FALSE	0.114744	FALSE	2	0.0227745	58.3391	2.40033	1	0.12131	FALSE
728	Disorders of muscle, ligament, and fascia	musculoskeletal	87329	481	86848	0.1178	0.0468898	1.12502	1.02623	1.23331	0.0119953	FALSE	0.117632	FALSE	2	0	0	0.07668	1	0.781848	FALSE
571.51	Cirrhosis of liver without mention of alcohol	digestive	94711	3236	91475	-0.0455604	0.0183748	0.955462	0.921664	0.9905	0.0131564	FALSE	0.12819	FALSE	2	0.000109719	12.3192	1.1405	1	0.285546	FALSE
440.2	Atherosclerosis of the extremities	circulatory system	96546	2446	94100	-0.053578	0.0216741	0.947832	0.90841	0.988965	0.0134368	FALSE	0.129953	FALSE	2	0	0	0.766643	1	0.381258	FALSE
610.1	Cystic mastopathy	genitourinary	70024	3587	66437	0.0457814	0.0185344	1.04685	1.0095	1.08557	0.0135083	FALSE	0.129953	FALSE	2	0	0	0.0217774	1	0.882681	FALSE
626.11	Absent or infrequent menstruation	genitourinary	66304	2010	64294	0.0607937	0.024644	1.06268	1.01257	1.11527	0.0136299	FALSE	0.130298	FALSE	2	0.00920171	86.5786	7.45078	1	0.0063409	FALSE
292	Neurological disorders	mental disorders	100115	16549	83566	0.0221703	0.00899825	1.02242	1.00454	1.04061	0.0137456	FALSE	0.130583	FALSE	2	0	0	0.31326	1	0.575687	FALSE
371	Inflammation of the eye	sense organs	100321	5232	95089	0.0363766	0.0147779	1.03705	1.00744	1.06752	0.0138333	FALSE	0.1306	FALSE	2	0.00111239	71.6987	3.53341	1	0.0601439	FALSE
38	Septicemia	infectious diseases	101027	8194	92833	-0.029249	0.0118973	0.971175	0.94879	0.994087	0.0139538	FALSE	0.130898	FALSE	2	0.000148603	31.8437	1.46722	1	0.225785	FALSE
465	Acute upper respiratory infections of multiple or unspecified sites	respiratory	96437	20825	75612	0.020553	0.00836743	1.02077	1.00416	1.03764	0.0140371	FALSE	0.130898	FALSE	2	0.000457609	76.5695	4.26794	1	0.038838	FALSE
588.1	Renal osteodystrophy	genitourinary	94002	1264	92738	-0.0714154	0.0291461	0.931075	0.879377	0.985813	0.0142755	FALSE	0.13231	FALSE	2	0	0	0.125321	1	0.723334	FALSE
743.4	Stress fracture	musculoskeletal	96848	490	96358	0.114146	0.0467558	1.12092	1.02276	1.22849	0.0146331	FALSE	0.134802	FALSE	2	0	0	0.230053	1	0.631485	FALSE
626	Disorders of menstruation and other abnormal bleeding from female genital tract	genitourinary	69812	9994	59818	0.0301206	0.0124105	1.03058	1.00581	1.05595	0.0152234	FALSE	0.138465	FALSE	2	0	0	0.453386	1	0.500731	FALSE
994.2	Sepsis	injuries & poisonings	105151	5925	99226	-0.033468	0.0137935	0.967086	0.941291	0.993588	0.0152509	FALSE	0.138465	FALSE	2	0	0	0.815293	1	0.36656	FALSE
585.31	Renal dialysis	genitourinary	94581	2058	92523	-0.0558813	0.0230429	0.945651	0.903892	0.98934	0.0153041	FALSE	0.138465	FALSE	2	0	0	0.693944	1	0.404826	FALSE
619.4	Noninflammatory disorders of vagina	genitourinary	72889	2581	70308	0.0516317	0.0213882	1.05299	1.00976	1.09807	0.0157775	FALSE	0.141904	FALSE	2	0	0	0.120446	1	0.728551	FALSE
418.1	Precordial pain	circulatory system	86266	4162	82104	0.0406752	0.0169015	1.04151	1.00758	1.07659	0.0161014	FALSE	0.143965	FALSE	2	0.00175996	74.7031	3.95306	1	0.0467862	FALSE
389.1	Sensorineural hearing loss	sense organs	100357	8446	91911	0.0295447	0.012337	1.02999	1.00538	1.05519	0.016629	FALSE	0.147813	FALSE	2	0	0	0.520921	1	0.470449	FALSE
721.2	Spondylosis with myelopathy	musculoskeletal	91849	1275	90574	0.0700758	0.029362	1.07259	1.01261	1.13613	0.0170042	FALSE	0.15027	FALSE	2	0	0	0.876753	1	0.349093	FALSE
289.9	Abnormality of red blood cells	hematopoietic	93352	775	92577	0.0890329	0.0374354	1.09312	1.01578	1.17634	0.0173924	FALSE	0.152812	FALSE	2	0.000655429	15.8596	1.18849	1	0.275634	FALSE
250.41	Impaired fasting glucose	endocrine/metabolic	96009	3032	92977	-0.0459848	0.0194154	0.955056	0.919395	0.992101	0.0178618	FALSE	0.156034	FALSE	2	0	0	0.0937808	1	0.759425	FALSE
350.5	Abnormal reflex	neurological	97947	317	97630	0.137625	0.0581726	1.14755	1.02389	1.28614	0.0179906	FALSE	0.156261	FALSE	2	0.00389269	29.0598	1.40964	1	0.235117	FALSE
327.41	Organic or persistent insomnia	neurological	93196	1795	91401	0.0586892	0.0248681	1.06045	1.01	1.11341	0.0182741	FALSE	0.157576	FALSE	2	0	0	0.103439	1	0.747742	FALSE
614.53	Cyst or abscess of Bartholin's gland	genitourinary	72695	174	72521	0.185308	0.0785703	1.20359	1.03181	1.40397	0.0183493	FALSE	0.157576	FALSE	2	0	0	0.0467967	1	0.828734	FALSE
386	Vertiginous syndromes and other disorders of vestibular system	sense organs	94584	3339	91245	0.0434851	0.0184946	1.04444	1.00726	1.083	0.0187114	FALSE	0.159782	FALSE	2	0	0	4.73448e-05	1	0.99451	FALSE
464	Acute sinusitis	respiratory	91467	8525	82942	0.0278039	0.0118464	1.02819	1.0046	1.05235	0.0189232	FALSE	0.160689	FALSE	2	0	0	0.073748	1	0.785956	FALSE
751	Genitourinary congenital anomalies	congenital anomalies	105141	2102	103039	0.0531734	0.022695	1.05461	1.00873	1.10258	0.0191314	FALSE	0.161554	FALSE	2	0	0	0.729217	1	0.393137	FALSE
250.5	Glycosuria or Acetonuria	endocrine/metabolic	88479	109	88370	-0.229617	0.0983143	0.794838	0.655529	0.963752	0.0195153	FALSE	0.163886	FALSE	2	0.0183831	48.5806	1.94479	1	0.163149	FALSE
585.32	End stage renal disease	genitourinary	94754	2554	92200	-0.0480524	0.0206992	0.953084	0.915191	0.992546	0.0202623	FALSE	0.169224	FALSE	2	0	0	0.944932	1	0.331013	FALSE
350.1	Abnormal involuntary movements	neurological	99033	5225	93808	0.0343199	0.0148311	1.03492	1.00526	1.06544	0.0206648	FALSE	0.170771	FALSE	2	0	0	0.104056	1	0.747016	FALSE
526.42	Arthralgia/ankylosis of temporomandibular joint	digestive	102602	240	102362	0.153869	0.0665722	1.16634	1.02366	1.3289	0.0208161	FALSE	0.170771	FALSE	2	0	0	0.0108668	1	0.916976	FALSE
429.1	Heart transplant/surgery	circulatory system	97303	1426	95877	-0.0636128	0.0275272	0.938368	0.889082	0.990387	0.0208379	FALSE	0.170771	FALSE	2	0	0	0.714871	1	0.397831	FALSE
587	Kidney replaced by transpant	genitourinary	94532	1489	93043	-0.0620334	0.0268561	0.939851	0.891659	0.990649	0.020897	FALSE	0.170771	FALSE	2	0.00052044	25.1546	1.33609	1	0.247725	FALSE
575.1	Cholangitis	digestive	101720	566	101154	-0.0993984	0.0431812	0.905382	0.831908	0.985345	0.0213414	FALSE	0.17316	FALSE	2	0	0	0.573086	1	0.449035	FALSE
285	Other anemias	hematopoietic	96071	26111	69960	-0.017676	0.00768903	0.982479	0.967784	0.997398	0.021513	FALSE	0.17316	FALSE	2	0	0	0.492511	1	0.482809	FALSE
854	Complications of cardiac/vascular device, implant, and graft	injuries & poisonings	100867	2083	98784	-0.0522667	0.0227549	0.949076	0.907677	0.992362	0.021622	FALSE	0.17316	FALSE	2	0	0	0.0182762	1	0.892462	FALSE
292.6	Hallucinations	mental disorders	95703	572	95131	0.0990234	0.0431429	1.10409	1.01457	1.20152	0.0217193	FALSE	0.17316	FALSE	2	0	0	0.0454499	1	0.831179	FALSE
709.5	Dermatomyositis	dermatologic	90482	253	90229	-0.148318	0.0646391	0.862157	0.759564	0.978607	0.0217589	FALSE	0.17316	FALSE	2	0.00444877	34.7382	1.53229	1	0.215769	FALSE
302	Sexual and gender identity disorders	mental disorders	81807	1091	80716	0.0729462	0.0318417	1.07567	1.01059	1.14494	0.0219692	FALSE	0.173923	FALSE	2	0	0	0.063722	1	0.800707	FALSE
352.2	Facial nerve disorders [CN7]	neurological	98857	815	98042	-0.0831819	0.0364112	0.920184	0.856802	0.988254	0.0223412	FALSE	0.174257	FALSE	2	0	0	0.0217039	1	0.882877	FALSE
803	Fracture of upper limb	injuries & poisonings	96924	5624	91300	0.0327138	0.0143217	1.03325	1.00465	1.06267	0.0223586	FALSE	0.174257	FALSE	2	0	0	0.206481	1	0.64954	FALSE
599.2	Retention of urine	genitourinary	92416	5646	86770	0.0332341	0.0145539	1.03379	1.00472	1.06371	0.0223994	FALSE	0.174257	FALSE	2	8.28957e-05	16.3619	1.19563	1	0.274197	FALSE
572	Ascites (non malignant)	digestive	93277	4194	89083	-0.0369427	0.0162041	0.963731	0.933604	0.994831	0.0226172	FALSE	0.174257	FALSE	2	0	0	0.756912	1	0.384297	FALSE
509.1	Respiratory failure	respiratory	94219	8237	85982	-0.027127	0.0119027	0.973238	0.950795	0.99621	0.0226639	FALSE	0.174257	FALSE	2	0.000501592	60.2325	2.51462	1	0.112795	FALSE
70.4	Chronic hepatitis	infectious diseases	94228	634	93594	-0.0930369	0.0408603	0.91116	0.841034	0.987133	0.0227891	FALSE	0.174257	FALSE	2	0.00393907	53.5817	2.15433	1	0.142169	FALSE
710	Osteomyelitis, periostitis, and other infections involving bone	musculoskeletal	97420	2404	95016	-0.0482505	0.0211947	0.952895	0.914121	0.993314	0.0228139	FALSE	0.174257	FALSE	2	0	0	0.0723053	1	0.788009	FALSE
269	Proteinuria	endocrine/metabolic	101735	2937	98798	-0.0436674	0.0193069	0.957272	0.921724	0.994191	0.0237126	FALSE	0.179569	FALSE	2	0.00271119	78.2897	4.60611	1	0.0318583	FALSE
371.2	Conjunctivitis, noninfectious	sense organs	98937	1456	97481	0.0616256	0.0272532	1.06356	1.00824	1.12192	0.0237456	FALSE	0.179569	FALSE	2	0	0	0.0675442	1	0.794947	FALSE
709.3	Systemic sclerosis	dermatologic	90509	497	90012	-0.103808	0.0461053	0.901398	0.823514	0.986648	0.0243513	FALSE	0.183237	FALSE	2	0.00233707	34.8444	1.53479	1	0.215395	FALSE
8.6	Viral Enteritis	infectious diseases	104185	644	103541	-0.0913916	0.040732	0.91266	0.842631	0.98851	0.0248498	FALSE	0.186068	FALSE	2	0	0	0.820802	1	0.364946	FALSE
382	Otalgia	sense organs	100843	3509	97334	0.0400415	0.0179176	1.04085	1.00494	1.07806	0.0254335	FALSE	0.189505	FALSE	2	0	0	0.0918251	1	0.76187	FALSE
41	Bacterial infection NOS	infectious diseases	100589	10094	90495	-0.0240185	0.0107775	0.976268	0.955861	0.99711	0.0258427	FALSE	0.191614	FALSE	2	0	0	0.161414	1	0.687858	FALSE
401.1	Essential hypertension	circulatory system	99599	47921	51678	-0.0171805	0.00771703	0.982966	0.96821	0.997947	0.0259937	FALSE	0.191799	FALSE	2	0	0	0.457771	1	0.498668	FALSE
735.1	Flat foot	musculoskeletal	97625	983	96642	0.0739252	0.0332738	1.07673	1.00875	1.14929	0.0263018	FALSE	0.192573	FALSE	2	0	0	0.107742	1	0.74273	FALSE
420	Carditis	circulatory system	101805	4156	97649	-0.0365513	0.0164616	0.964109	0.933498	0.995723	0.0263914	FALSE	0.192573	FALSE	2	0	0	0.143355	1	0.704968	FALSE
367	Disorders of refraction and accommodation; blindness and low vision	sense organs	104346	6743	97603	0.0289113	0.0130283	1.02933	1.00338	1.05596	0.0264788	FALSE	0.192573	FALSE	2	0	0	0.278517	1	0.597675	FALSE
594.3	Calculus of ureter	genitourinary	102846	1941	100905	-0.052459	0.0236837	0.948893	0.905852	0.993979	0.0267612	FALSE	0.193523	FALSE	2	0	0	0.924787	1	0.336221	FALSE
281.1	Megaloblastic anemia	hematopoietic	91649	1546	90103	-0.0587278	0.0265318	0.942963	0.89518	0.993297	0.0268641	FALSE	0.193523	FALSE	2	0.0087673	85.8819	7.0831	1	0.00778144	FALSE
426.23	Second degree AV block	circulatory system	82720	624	82096	-0.0932618	0.0423733	0.910955	0.838355	0.989842	0.0277391	FALSE	0.197358	FALSE	2	0	0	0.422525	1	0.51568	FALSE
979	Adverse drug events and drug allergies	injuries & poisonings	93122	3932	89190	0.0370844	0.0168525	1.03778	1.00406	1.07263	0.0277696	FALSE	0.197358	FALSE	2	0	0	0.251114	1	0.616291	FALSE
731	Osteitis deformans and osteopathies associated with other disorders classified elsewhere	musculoskeletal	92127	858	91269	-0.0794789	0.0361219	0.923597	0.860469	0.991358	0.0277859	FALSE	0.197358	FALSE	2	0	0	0.683972	1	0.408222	FALSE
272.13	Mixed hyperlipidemia	endocrine/metabolic	87321	15905	71416	-0.0218414	0.0099458	0.978395	0.959507	0.997655	0.0280888	FALSE	0.198581	FALSE	2	0	0	0.282553	1	0.595033	FALSE
569	Other disorders of intestine	digestive	97802	9567	88235	-0.0248497	0.0113283	0.975457	0.954037	0.997357	0.0282643	FALSE	0.198897	FALSE	2	0.000362325	57.6032	2.35867	1	0.124589	FALSE
342	Hemiplegia	neurological	93886	1448	92438	0.0595674	0.0272722	1.06138	1.00613	1.11966	0.0289493	FALSE	0.202779	FALSE	2	0	0	0.983218	1	0.321406	FALSE
726.3	Bursitis	musculoskeletal	88196	2498	85698	0.04669	0.0213976	1.0478	1.00476	1.09268	0.0291078	FALSE	0.202953	FALSE	2	0.00156534	60.3189	2.52009	1	0.112404	FALSE
274.1	Gout	endocrine/metabolic	105732	4836	100896	-0.0340149	0.0156069	0.966557	0.937438	0.99658	0.0292958	FALSE	0.203331	FALSE	2	0	0	0.986291	1	0.320651	FALSE
819	Skull and face fracture and other intercranial injury	injuries & poisonings	106150	1829	104321	0.0527833	0.0242519	1.0542	1.00526	1.10552	0.0295206	FALSE	0.20396	FALSE	2	0	0	0.175265	1	0.675475	FALSE
300.8	Acute reaction to stress	mental disorders	81773	765	81008	0.0824104	0.0380955	1.0859	1.00777	1.17009	0.0305213	FALSE	0.20992	FALSE	2	0.0131308	75.8638	4.14315	1	0.0418034	FALSE
745	Pain in joint	musculoskeletal	98606	41032	57574	0.0154554	0.00715484	1.01558	1.00143	1.02992	0.0307624	FALSE	0.210626	FALSE	2	0.000393245	79.1192	4.78909	1	0.0286405	FALSE
479	Other upper respiratory disease	respiratory	90449	8852	81597	0.0255889	0.0118578	1.02592	1.00235	1.05004	0.0309299	FALSE	0.210823	FALSE	2	0.000257422	47.3002	1.89754	1	0.168354	FALSE
428.1	Congestive heart failure (CHF) NOS	circulatory system	99329	10048	89281	-0.0240606	0.0111894	0.976227	0.95505	0.997873	0.0315305	FALSE	0.213957	FALSE	2	0	0	0.991065	1	0.319482	FALSE
701.6	Acquired acanthosis nigricans	dermatologic	97065	233	96832	-0.145603	0.0679037	0.864501	0.756771	0.987566	0.0320119	FALSE	0.216258	FALSE	2	0	0	0.207085	1	0.649062	FALSE
850	Hemorrhage or hematoma complicating a procedure	injuries & poisonings	101037	1977	99060	-0.0501992	0.0234374	0.95104	0.90834	0.995747	0.0322061	FALSE	0.216607	FALSE	2	0	0	0.00119802	1	0.972389	FALSE
371.21	Allergic conjunctivitis	sense organs	98943	1226	97717	0.0634088	0.0296298	1.06546	1.00535	1.12917	0.032352	FALSE	0.21663	FALSE	2	0	0	0.0716687	1	0.788922	FALSE
758	Chromosomal anomalies and genetic disorders	congenital anomalies	106372	690	105682	-0.0847376	0.0397807	0.918753	0.849839	0.993255	0.033162	FALSE	0.22108	FALSE	2	0	0	0.0393322	1	0.842792	FALSE
347	Cataplexy and narcolepsy	neurological	93909	206	93703	0.151936	0.0717489	1.16409	1.01137	1.33986	0.0342086	FALSE	0.227061	FALSE	2	0	0	0.0588397	1	0.808339	FALSE
575.2	Obstruction of bile duct	digestive	101825	1044	100781	-0.0673578	0.0318654	0.934861	0.878259	0.99511	0.0345306	FALSE	0.228202	FALSE	2	0.00225338	52.5836	2.10897	1	0.146437	FALSE
420.21	Acute pericarditis	circulatory system	101426	546	100880	-0.0936026	0.0444278	0.910645	0.834702	0.993497	0.0351309	FALSE	0.230305	FALSE	2	0	0	0.162856	1	0.686541	FALSE
709.7	Unspecified diffuse connective tissue disease	dermatologic	90942	949	89993	-0.0716105	0.0339933	0.930893	0.870892	0.995029	0.0351518	FALSE	0.230305	FALSE	2	0.000218882	6.60478	1.07072	1	0.300783	FALSE
242.3	Exophthalmos	endocrine/metabolic	94797	244	94553	0.13869	0.0659841	1.14877	1.0094	1.30737	0.0355649	FALSE	0.232012	FALSE	2	0	0	0.00249987	1	0.960123	FALSE
475	Chronic sinusitis	respiratory	91712	8646	83066	0.0251121	0.0119743	1.02543	1.00164	1.04978	0.0359785	FALSE	0.233707	FALSE	2	0	0	0.0621227	1	0.803172	FALSE
520.2	Disturbances in tooth eruption	digestive	102666	668	101998	0.083272	0.0400061	1.08684	1.00487	1.17549	0.03739	FALSE	0.241842	FALSE	2	0	0	0.127747	1	0.72078	FALSE
290.1	Dementias	mental disorders	96430	2843	93587	0.0425808	0.0204855	1.0435	1.00243	1.08625	0.0376554	FALSE	0.242526	FALSE	2	0.00214666	71.7889	3.54471	1	0.0597357	FALSE
856	Vascular complications of surgery and medical procedures	injuries & poisonings	101552	214	101338	-0.145735	0.0704751	0.864387	0.752867	0.992425	0.0386499	FALSE	0.247881	FALSE	2	0	0	0.235042	1	0.627811	FALSE
318	Tobacco use disorder	mental disorders	96857	20497	76360	-0.0176219	0.00852943	0.982532	0.966243	0.999096	0.0388271	FALSE	0.247972	FALSE	2	0	0	0.320579	1	0.57126	FALSE
356	Hereditary and idiopathic peripheral neuropathy	neurological	101535	4571	96964	0.0325613	0.0157743	1.0331	1.00165	1.06554	0.0389989	FALSE	0.248026	FALSE	2	0	0	0.0187107	1	0.891199	FALSE
613.1	Inflammatory disease of breast	genitourinary	102397	555	101842	-0.0903344	0.0438198	0.913626	0.838433	0.995562	0.0392557	FALSE	0.24862	FALSE	2	0.00144194	27.0668	1.37112	1	0.24162	FALSE
636.3	Hemorrhage in early pregnancy	pregnancy complications	76464	1093	75371	0.0657392	0.0319958	1.06795	1.00303	1.13707	0.0399156	FALSE	0.25175	FALSE	2	0	0	0.361131	1	0.547879	FALSE
788	Syncope and collapse	symptoms	101965	10954	91011	0.0217583	0.0106426	1.022	1.0009	1.04354	0.0409082	FALSE	0.256944	FALSE	2	0	0	0.481253	1	0.487855	FALSE
386.21	Central origin vertigo	sense organs	87527	190	87337	0.151136	0.0741999	1.16315	1.00572	1.34523	0.0416631	FALSE	0.260609	FALSE	2	0	0	0.26462	1	0.606963	FALSE
722.7	Intervertebral disc disorder with myelopathy	musculoskeletal	91541	583	90958	0.0875236	0.0430411	1.09147	1.00317	1.18754	0.0420032	FALSE	0.261659	FALSE	2	0.00213516	34.1444	1.51847	1	0.21785	FALSE
916	Contusion	injuries & poisonings	102148	5720	96428	0.0291079	0.0143436	1.02954	1.00099	1.05889	0.0424254	FALSE	0.263038	FALSE	2	0.00198023	79.857	4.9645	1	0.0258728	FALSE
472	Chronic pharyngitis and nasopharyngitis	respiratory	90518	5125	85393	0.0306812	0.0151295	1.03116	1.00103	1.06219	0.0425706	FALSE	0.263038	FALSE	2	0	0	0.11523	1	0.734267	FALSE
969	Poisoning by psychotropic agents	injuries & poisonings	93909	385	93524	0.106484	0.0527042	1.11236	1.00319	1.23341	0.0433405	FALSE	0.263256	FALSE	2	0.00506009	46.9443	1.88481	1	0.169788	FALSE
602	Other disorders of prostate	genitourinary	62805	704	62101	0.0838335	0.0414991	1.08745	1.0025	1.1796	0.0433703	FALSE	0.263256	FALSE	2	0.0120149	63.2686	2.72247	1	0.0989449	FALSE
580.31	Nephritis and nephropathy in diseases classified elsewhere	genitourinary	94250	648	93602	-0.0819436	0.0405667	0.921324	0.850905	0.99757	0.0433861	FALSE	0.263256	FALSE	2	0	0	0.734472	1	0.391438	FALSE
797.1	Cardiogenic shock	symptoms	106156	995	105161	-0.0661219	0.0327364	0.936017	0.877845	0.998043	0.0434011	FALSE	0.263256	FALSE	2	0	0	0.684613	1	0.408003	FALSE
374.1	Ectropion or entropion	sense organs	99870	487	99383	0.0953287	0.0472124	1.10002	1.0028	1.20667	0.0434719	FALSE	0.263256	FALSE	2	0.0185789	79.4227	4.85971	1	0.0274909	FALSE
614.32	Chronic inflammatory pelvic disease	genitourinary	72639	244	72395	-0.133098	0.0660299	0.87538	0.769114	0.996328	0.0438296	FALSE	0.264369	FALSE	2	0.0230074	71.9744	3.56817	1	0.0588972	FALSE
151	Cancer of stomach	neoplasms	101478	789	100689	-0.0733269	0.0366275	0.929297	0.864921	0.998464	0.0452891	FALSE	0.271407	FALSE	2	0.000300586	8.87652	1.09741	1	0.294835	FALSE
411.3	Angina pectoris	circulatory system	95938	7574	88364	-0.0265096	0.0132458	0.973839	0.948882	0.999452	0.0453535	FALSE	0.271407	FALSE	2	0	0	0.0266912	1	0.870224	FALSE
427.6	Premature beats	circulatory system	83013	3855	79158	0.0362284	0.0181922	1.03689	1.00057	1.07453	0.0464345	FALSE	0.276786	FALSE	2	0.00102288	60.3178	2.52002	1	0.112409	FALSE
394.7	Disease of tricuspid valve	circulatory system	94822	2521	92301	-0.0416029	0.0209129	0.959251	0.920727	0.999386	0.046663	FALSE	0.27682	FALSE	2	0	0	0.456212	1	0.4994	FALSE
575	Other biliary tract disease	digestive	102112	4345	97767	-0.031849	0.0160201	0.968653	0.93871	0.99955	0.0468045	FALSE	0.27682	FALSE	2	0	0	0.641962	1	0.423001	FALSE
365.5	Pseudoexfoliation glaucoma	sense organs	101495	112	101383	0.199127	0.100601	1.22034	1.00195	1.48632	0.0477733	FALSE	0.280822	FALSE	2	0	0	0.0119664	1	0.912892	FALSE
567	Peritonitis and retroperitoneal infections	digestive	96033	2280	93753	-0.0431396	0.0218021	0.957778	0.917712	0.999593	0.0478506	FALSE	0.280822	FALSE	2	0	0	0.0922624	1	0.76132	FALSE
340.1	Migrain with aura	neurological	98028	2693	95335	0.040317	0.0204895	1.04114	1.00016	1.0838	0.0491034	FALSE	0.287066	FALSE	2	0.00200035	67.6779	3.09386	1	0.0785883	FALSE
599.3	Dysuria	genitourinary	91840	8059	83781	0.0243306	0.0123821	1.02463	1.00006	1.0498	0.0494166	FALSE	0.28779	FALSE	2	0.000698576	69.42	3.27011	1	0.0705528	FALSE
612	Breast conditions, congenital or relating to hormones	genitourinary	98472	1678	96794	0.0502418	0.025655	1.05153	0.999958	1.10575	0.0501876	FALSE	0.289416	FALSE	2	0.000106272	6.10962	1.06507	1	0.302061	FALSE
733.4	Aseptic necrosis of bone	musculoskeletal	92017	958	91059	-0.0653413	0.0334824	0.936748	0.877247	1.00028	0.0509965	FALSE	0.289416	FALSE	2	0.00153557	40.5145	1.68108	1	0.194781	FALSE
244.5	Congenital hypothyroidism	endocrine/metabolic	88143	136	88007	-0.171185	0.087737	0.842665	0.709532	1.00078	0.0510428	FALSE	0.289416	FALSE	2	0	0	0.206505	1	0.649521	FALSE
557.1	Celiac disease	digestive	87405	961	86444	-0.0650303	0.0333675	0.937039	0.877717	1.00037	0.0513059	FALSE	0.289416	FALSE	2	0	0	0.416232	1	0.518823	FALSE
990	Effects radiation NOS	injuries & poisonings	103057	3377	99680	-0.0352869	0.0181209	0.965328	0.931645	1.00023	0.0514985	FALSE	0.289416	FALSE	2	0	0	0.441295	1	0.506498	FALSE
574.11	Cholelithiasis with acute cholecystitis	digestive	101625	451	101174	-0.0945103	0.0485368	0.909818	0.827255	1.00062	0.0515119	FALSE	0.289416	FALSE	2	0	0	0.850394	1	0.356441	FALSE
577.3	Cyst and pseudocyst of pancreas	digestive	106055	1552	104503	0.0515816	0.0264995	1.05294	0.999643	1.10907	0.0515938	FALSE	0.289416	FALSE	2	0	0	0.102968	1	0.748297	FALSE
352.1	Trigeminal nerve disorders [CN5]	neurological	98746	1035	97711	0.0627216	0.0322315	1.06473	0.999548	1.13416	0.0516583	FALSE	0.289416	FALSE	2	0.00436878	67.6378	3.09003	1	0.0787735	FALSE
593.1	Gross hematuria	genitourinary	93888	2612	91276	0.0409362	0.0210365	1.04179	0.999705	1.08564	0.0516594	FALSE	0.289416	FALSE	2	0.000258198	21.2378	1.26964	1	0.259833	FALSE
289.4	Lymphadenitis	hematopoietic	94429	8484	85945	-0.0233672	0.0120095	0.976904	0.954177	1.00017	0.0516878	FALSE	0.289416	FALSE	2	0	0	0.0188691	1	0.890742	FALSE
598	Abnormal findings on examination of urine	genitourinary	106116	2153	103963	-0.0440212	0.0226345	0.956934	0.915409	1.00034	0.0517903	FALSE	0.289416	FALSE	2	0.000945465	45.3908	1.83119	1	0.175987	FALSE
559	Ileostomy status	digestive	87209	1206	86003	-0.0576859	0.0297185	0.943946	0.890534	1.00056	0.0522492	FALSE	0.290911	FALSE	2	0	0	0.0661039	1	0.797096	FALSE
333.3	Tics and choreas	neurological	87561	107	87454	0.1919	0.0993332	1.21155	0.997211	1.47196	0.0533738	FALSE	0.295385	FALSE	2	0	0	0.00466571	1	0.945542	FALSE
724.1	Disorders of sacrum	musculoskeletal	93222	2680	90542	0.0403852	0.0209197	1.04121	0.999383	1.08479	0.0535467	FALSE	0.295385	FALSE	2	0	0	0.155853	1	0.693004	FALSE
204.1	Lymphoid leukemia	neoplasms	105240	690	104550	0.0757658	0.0392616	1.07871	0.998814	1.165	0.0536357	FALSE	0.295385	FALSE	2	0	0	0.0674721	1	0.795054	FALSE
378	Strabismus and other disorders of binocular eye movements	sense organs	99793	2045	97748	0.0444753	0.0231268	1.04548	0.999147	1.09396	0.054467	FALSE	0.29888	FALSE	2	0	0	0.150906	1	0.697671	FALSE
443.7	Peripheral angiopathy in diseases classified elsewhere	circulatory system	96141	858	95283	-0.0690639	0.0359925	0.933267	0.869698	1.00148	0.0550048	FALSE	0.300233	FALSE	2	0.0013872	34.2766	1.52153	1	0.217389	FALSE
913	Toxic effect of venom	injuries & poisonings	105798	331	105467	0.108673	0.0566772	1.1148	0.997589	1.24578	0.0551865	FALSE	0.300233	FALSE	2	0	0	0.0164749	1	0.897868	FALSE
281.11	Pernicious anemia	hematopoietic	91779	547	91232	-0.0850512	0.0443792	0.918465	0.84195	1.00193	0.0553061	FALSE	0.300233	FALSE	2	0.0148917	79.0784	4.77975	1	0.0287963	FALSE
526	Diseases of the jaws	digestive	102997	2562	100435	0.0396359	0.020744	1.04043	0.998978	1.08361	0.0560418	FALSE	0.302726	FALSE	2	0	0	0.109505	1	0.740708	FALSE
710.1	Osteomyelitis	musculoskeletal	98385	2152	96233	-0.0426997	0.0223665	0.958199	0.917101	1.00114	0.0562507	FALSE	0.302726	FALSE	2	0	0	0.0115191	1	0.91453	FALSE
752.1	Neural tube defects	congenital anomalies	106662	335	106327	0.106968	0.0560565	1.1129	0.997102	1.24214	0.0563627	FALSE	0.302726	FALSE	2	0	0	0.626422	1	0.428671	FALSE
575.7	Other disorders of gallbladder	digestive	101215	1092	100123	-0.0597186	0.0313458	0.94203	0.885895	1.00172	0.0567604	FALSE	0.303788	FALSE	2	0.00364855	63.986	2.7767	1	0.0956452	FALSE
368	Visual disturbances	sense organs	102632	6696	95936	0.0250429	0.0131742	1.02536	0.999222	1.05218	0.0573136	FALSE	0.304992	FALSE	2	0	0	0.137445	1	0.710834	FALSE
223	Benign neoplasm of kidney and other urinary organs	neoplasms	85493	318	85175	-0.110582	0.0582176	0.895313	0.798765	1.00353	0.0575041	FALSE	0.304992	FALSE	2	0	0	0.169654	1	0.68042	FALSE
772.1	Muscular wasting and disuse atrophy	symptoms	101329	346	100983	0.105211	0.0554086	1.11095	0.996616	1.23839	0.0575872	FALSE	0.304992	FALSE	2	0	0	0.000687841	1	0.979077	FALSE
275.51	Hypocalcemia	endocrine/metabolic	101394	1239	100155	-0.0551958	0.0292626	0.9463	0.893552	1.00216	0.0592646	FALSE	0.312786	FALSE	2	0	0	0.717768	1	0.396877	FALSE
790	Nonspecific findings on examination of blood	symptoms	96266	1244	95022	0.0554279	0.0296342	1.05699	0.997348	1.1202	0.0614277	FALSE	0.32308	FALSE	2	0.000403784	18.1481	1.22172	1	0.269024	FALSE
952	Spinal cord injury without evidence of spinal bone injury	injuries & poisonings	107886	256	107630	-0.120367	0.0645004	0.886595	0.781306	1.00607	0.0620208	FALSE	0.325074	FALSE	2	0	0	5.45798e-05	1	0.994105	FALSE
362.3	Other nondiabetic retinopathy	sense organs	100951	613	100338	-0.0778462	0.0418054	0.925107	0.852327	1.0041	0.062588	FALSE	0.326177	FALSE	2	0	0	0.533092	1	0.46531	FALSE
374	Other disorders of eyelids	sense organs	100102	3649	96453	0.0327336	0.0175951	1.03328	0.998249	1.06953	0.0628321	FALSE	0.326177	FALSE	2	0	0	0.225622	1	0.634789	FALSE
327	Sleep disorders	neurological	96346	16605	79741	0.0168278	0.00904686	1.01697	0.999096	1.03516	0.0628748	FALSE	0.326177	FALSE	2	0.000120769	42.4552	1.73778	1	0.187421	FALSE
496	Chronic airway obstruction	respiratory	95335	10408	84927	-0.0204392	0.0110171	0.979768	0.958838	1.00116	0.0635651	FALSE	0.32848	FALSE	2	0	0	0.335465	1	0.562459	FALSE
427.42	Cardiac arrest	circulatory system	82445	1022	81423	-0.0604869	0.0326271	0.941306	0.882995	1.00347	0.0637556	FALSE	0.32848	FALSE	2	0	0	0.136084	1	0.712205	FALSE
588.2	Secondary hyperparathyroidism (of renal origin)	genitourinary	94495	955	93540	-0.0624163	0.0336947	0.939492	0.879451	1.00363	0.0639671	FALSE	0.32848	FALSE	2	0	0	0.0112125	1	0.91567	FALSE
580.3	Nephritis and nephropathy without mention of glomerulonephritis	genitourinary	94289	1365	92924	-0.0519563	0.0281964	0.94937	0.898327	1.00331	0.065379	FALSE	0.3346	FALSE	2	0.00433311	73.1535	3.72488	1	0.0536074	FALSE
726.1	Enthesopathy	musculoskeletal	91722	10722	81000	0.0209191	0.0113864	1.02114	0.998603	1.04418	0.0661798	FALSE	0.337561	FALSE	2	0	0	0.133536	1	0.714793	FALSE
526.4	Temporomandibular joint disorders	digestive	102885	1246	101639	0.0539698	0.0295682	1.05545	0.996024	1.11843	0.0679614	FALSE	0.34509	FALSE	2	0.000769505	25.298	1.33865	1	0.247272	FALSE
506	Empyema and pneumothorax	respiratory	94934	4815	90119	-0.0279885	0.0153422	0.9724	0.943594	1.00208	0.0681098	FALSE	0.34509	FALSE	2	0	0	0.00808064	1	0.928373	FALSE
250.11	Type 1 diabetes with ketoacidosis	endocrine/metabolic	95029	374	94655	-0.0965794	0.0530738	0.907938	0.818236	1.00747	0.0688019	FALSE	0.347438	FALSE	2	0.0214109	73.4367	3.76459	1	0.0523487	FALSE
418	Nonspecific chest pain	circulatory system	96471	31949	64522	0.0133496	0.00741216	1.01344	0.998822	1.02827	0.0716967	FALSE	0.360857	FALSE	2	0.000439356	79.8447	4.96147	1	0.0259182	FALSE
335	Multiple sclerosis	neurological	94284	1946	92338	-0.0420701	0.0234975	0.958803	0.915646	1.00399	0.0733887	FALSE	0.367625	FALSE	2	0.00245979	67.3883	3.06638	1	0.0799271	FALSE
619	Noninflammatory female genital disorders	genitourinary	74394	7335	67059	0.0241399	0.0134919	1.02443	0.997698	1.05189	0.0735809	FALSE	0.367625	FALSE	2	0	0	0.22037	1	0.638758	FALSE
727.5	Rupture of synovium	musculoskeletal	87807	898	86909	0.0631138	0.035301	1.06515	0.993942	1.14145	0.0737961	FALSE	0.367625	FALSE	2	0	0	0.314044	1	0.575209	FALSE
366	Cataract	sense organs	104809	12985	91824	0.0187146	0.0104752	1.01889	0.998185	1.04003	0.0740088	FALSE	0.367625	FALSE	2	0.000280429	56.091	2.27744	1	0.131269	FALSE
290.2	Delirium due to conditions classified elsewhere	mental disorders	95327	1824	93503	0.0436474	0.0244818	1.04461	0.995672	1.09596	0.0746108	FALSE	0.369408	FALSE	2	0.000633274	34.2981	1.52203	1	0.217313	FALSE
394	Rheumatic disease of the heart valves	circulatory system	95220	5612	89608	-0.0258777	0.0145541	0.974454	0.94705	1.00265	0.0753982	FALSE	0.372095	FALSE	2	0.000200969	32.152	1.47388	1	0.224734	FALSE
327.3	Sleep apnea	neurological	97236	14324	82912	-0.0170283	0.00959111	0.983116	0.964807	1.00177	0.0758277	FALSE	0.372631	FALSE	2	0.000102354	35.6796	1.55472	1	0.212441	FALSE
710.19	Unspecified osteomyelitis	musculoskeletal	98302	1591	96711	-0.0459513	0.0259291	0.955089	0.907763	1.00488	0.0763627	FALSE	0.372631	FALSE	2	0.000382377	21.9915	1.28191	1	0.257544	FALSE
912	Insect bite	injuries & poisonings	105387	1325	104062	0.0508509	0.0287226	1.05217	0.994569	1.1131	0.0766583	FALSE	0.372631	FALSE	2	0	0	0.0376195	1	0.846209	FALSE
704	Diseases of hair and hair follicles	dermatologic	102082	6088	95994	0.0248147	0.0140195	1.02513	0.99734	1.05368	0.0767241	FALSE	0.372631	FALSE	2	0.000714981	58.6487	2.4183	1	0.119925	FALSE
281.12	Other vitamin B12 deficiency anemia	hematopoietic	91527	1058	90469	-0.0563446	0.0318572	0.945213	0.887999	1.00611	0.07695	FALSE	0.372631	FALSE	2	0.00474335	68.9454	3.22014	1	0.0727376	FALSE
751.21	Cystic kidney disease	congenital anomalies	105392	794	104598	0.0646852	0.036596	1.06682	0.992982	1.14616	0.0771361	FALSE	0.372631	FALSE	2	0.00165285	37.3141	1.59525	1	0.206577	FALSE
394.3	Aortic valve disease	circulatory system	95487	204	95283	-0.129785	0.0734483	0.878284	0.760527	1.01427	0.0772229	FALSE	0.372631	FALSE	2	0	0	0.0248047	1	0.874855	FALSE
514	Abnormal findings examination of lungs	respiratory	99773	18112	81661	-0.0163455	0.00930037	0.983787	0.966017	1.00188	0.07883	FALSE	0.378134	FALSE	2	0	0	0.110867	1	0.739159	FALSE
159.4	Malignant neoplasm of retroperitoneum and peritoneum	neoplasms	101384	332	101052	-0.0986553	0.0561683	0.906055	0.811602	1.0115	0.0790163	FALSE	0.378134	FALSE	2	0.0063392	49.113	1.96514	1	0.160965	FALSE
528.5	Diseases of lips	digestive	103195	640	102555	0.0720954	0.0410595	1.07476	0.991654	1.16483	0.0791095	FALSE	0.378134	FALSE	2	0	0	0.552869	1	0.457148	FALSE
710.12	Chronic osteomyelitis	musculoskeletal	97984	907	97077	-0.059751	0.0341244	0.941999	0.881055	1.00716	0.0799498	FALSE	0.379347	FALSE	2	0	0	0.829478	1	0.362424	FALSE
165	Cancer within the respiratory system	neoplasms	106743	4445	102298	-0.0277056	0.0158376	0.972675	0.942945	1.00334	0.0802304	FALSE	0.379347	FALSE	2	0.00038713	42.659	1.74395	1	0.186639	FALSE
182	Malignant neoplasm of uterus	neoplasms	71257	1019	70238	-0.0569052	0.0325326	0.944684	0.886327	1.00688	0.0802607	FALSE	0.379347	FALSE	2	0	0	0.0125374	1	0.910847	FALSE
276.12	Hyposmolality and/or hyponatremia	endocrine/metabolic	94901	7504	87397	-0.0218809	0.0125135	0.978357	0.954653	1.00265	0.0803616	FALSE	0.379347	FALSE	2	0	0	0.593779	1	0.440962	FALSE
291.4	Specific nonpsychotic mental disorders due to brain damage	mental disorders	96478	1425	95053	0.0483607	0.027741	1.04955	0.994006	1.1082	0.0812821	FALSE	0.382504	FALSE	2	0	0	0.5413	1	0.461895	FALSE
367.2	Astigmatism	sense organs	103793	2021	101772	0.0403182	0.0232269	1.04114	0.994807	1.08964	0.0825912	FALSE	0.387465	FALSE	2	0	0	0.250606	1	0.616648	FALSE
374.3	Ptosis of eyelid	sense organs	99949	1226	98723	0.0514526	0.0296845	1.0528	0.993294	1.11587	0.0830394	FALSE	0.38828	FALSE	2	0	0	0.32196	1	0.570432	FALSE
241	Nontoxic nodular goiter	endocrine/metabolic	98469	6843	91626	0.0233233	0.0134662	1.0236	0.996934	1.05097	0.0832759	FALSE	0.38828	FALSE	2	0	0	0.334801	1	0.562846	FALSE
251.1	Hypoglycemia	endocrine/metabolic	90062	1404	88658	-0.0478999	0.027715	0.953229	0.90283	1.00644	0.0839341	FALSE	0.390152	FALSE	2	0.00694516	81.8557	5.51136	1	0.0188934	FALSE
573.9	Abnormal serum enzyme levels	digestive	95137	4840	90297	-0.0267427	0.0154903	0.973612	0.944496	1.00362	0.0842715	FALSE	0.390527	FALSE	2	0	0	0.732865	1	0.391956	FALSE
214.1	Lipoma of skin and subcutaneous tissue	neoplasms	104700	1454	103246	0.0471882	0.0273715	1.04832	0.993561	1.1061	0.0847092	FALSE	0.391362	FALSE	2	0	0	0.0411922	1	0.839167	FALSE
455	Hemorrhoids	circulatory system	91412	9893	81519	0.0205439	0.0119661	1.02076	0.997095	1.04498	0.0860075	FALSE	0.396096	FALSE	2	0.00218975	86.5386	7.42865	1	0.00641935	FALSE
204.2	Myeloid leukemia	neoplasms	105100	1004	104096	-0.055639	0.0324385	0.945881	0.887614	1.00797	0.0863064	FALSE	0.396096	FALSE	2	0.00462651	59.5241	2.4706	1	0.115993	FALSE
350.6	Disturbances of sensation of smell and taste	neurological	97869	761	97108	0.0645476	0.0376826	1.06668	0.990733	1.14844	0.0867258	FALSE	0.396096	FALSE	2	0	0	0.00711925	1	0.932758	FALSE
687	Symptoms affecting skin	dermatologic	91803	4664	87139	0.0279087	0.0162956	1.0283	0.995977	1.06168	0.0867762	FALSE	0.396096	FALSE	2	0.000722285	46.305	1.86237	1	0.172351	FALSE
366.2	Senile cataract	sense organs	103025	9741	93284	0.0197423	0.0115946	1.01994	0.997021	1.04338	0.0886203	FALSE	0.402474	FALSE	2	0.000158929	36.9255	1.58543	1	0.207981	FALSE
371.3	Inflammation of eyelids	sense organs	100447	3020	97427	0.0327702	0.019296	1.03331	0.994963	1.07314	0.0894533	FALSE	0.402474	FALSE	2	0.00142974	61.8375	2.62037	1	0.1055	FALSE
288.2	Elevated white blood cell count	hematopoietic	92243	7306	84937	-0.021337	0.0125774	0.978889	0.955053	1.00332	0.0897981	FALSE	0.402474	FALSE	2	0	0	0.524153	1	0.469075	FALSE
276.1	Electrolyte imbalance	endocrine/metabolic	96701	19970	76731	-0.014183	0.00836148	0.985917	0.969891	1.00221	0.0898426	FALSE	0.402474	FALSE	2	0	0	0.361304	1	0.547783	FALSE
315.1	Learning disorder	mental disorders	103970	207	103763	-0.122077	0.0720526	0.88508	0.768511	1.01933	0.0902132	FALSE	0.402474	FALSE	2	0	0	0.942308	1	0.331685	FALSE
401.3	Other hypertensive complications	circulatory system	84239	3640	80599	-0.0306278	0.0180803	0.969837	0.93607	1.00482	0.0902684	FALSE	0.402474	FALSE	2	0	0	0.578355	1	0.446958	FALSE
803.2	Fracture of radius and ulna	injuries & poisonings	95800	2731	93069	0.0340805	0.020119	1.03467	0.994662	1.07628	0.0902759	FALSE	0.402474	FALSE	2	0.000536157	39.8309	1.66198	1	0.197336	FALSE
204.11	Lymphoid leukemia, acute	neoplasms	105058	272	104786	0.105257	0.0621402	1.111	0.983598	1.25489	0.0902918	FALSE	0.402474	FALSE	2	0.00176085	16.9444	1.20401	1	0.272521	FALSE
440.22	Atherosclerosis of native arteries of the extremities with intermittent claudication	circulatory system	96542	1563	94979	-0.0455163	0.0269155	0.955504	0.906403	1.00726	0.090822	FALSE	0.403036	FALSE	2	0	0	0.0483763	1	0.825913	FALSE
531.2	Gastric ulcer	digestive	105875	1106	104769	-0.0527982	0.0312397	0.948571	0.892233	1.00847	0.0910085	FALSE	0.403036	FALSE	2	0.00577279	73.0387	3.70902	1	0.0541192	FALSE
715	Other inflammatory spondylopathies	musculoskeletal	97550	2107	95443	0.038379	0.0227225	1.03913	0.993862	1.08645	0.0912134	FALSE	0.403036	FALSE	2	0	0	0.424233	1	0.514833	FALSE
355	Complex regional/central pain syndrome	neurological	98582	729	97853	0.0644216	0.0381929	1.06654	0.989618	1.14945	0.0916525	FALSE	0.403046	FALSE	2	0.00558635	65.217	2.87497	1	0.0899667	FALSE
732.1	Juvenile osteochondrosis	musculoskeletal	85792	164	85628	-0.135162	0.0801547	0.873575	0.746571	1.02218	0.0917461	FALSE	0.403046	FALSE	2	0.0190613	58.5625	2.41327	1	0.120311	FALSE
117	Mycoses	infectious diseases	98923	1205	97718	-0.0500409	0.0297187	0.951191	0.897368	1.00824	0.0922164	FALSE	0.403627	FALSE	2	0.000229163	11.1758	1.12582	1	0.288669	FALSE
781	Symptoms involving nervous and musculoskeletal systems	symptoms	103739	4222	99517	0.0277587	0.0165072	1.02815	0.995415	1.06196	0.0926433	FALSE	0.403627	FALSE	2	0.000487837	42.7576	1.74696	1	0.18626	FALSE
451	Phlebitis and thrombophlebitis	circulatory system	88602	1798	86804	0.0423201	0.0251688	1.04323	0.993014	1.09598	0.0926749	FALSE	0.403627	FALSE	2	0	0	0.0116934	1	0.913888	FALSE
441.1	Acute vascular insufficiency of intestine	circulatory system	95888	261	95627	0.106079	0.0634864	1.11191	0.981813	1.25925	0.0947421	FALSE	0.411452	FALSE	2	0	0	0.281248	1	0.595884	FALSE
365	Glaucoma	sense organs	103237	4605	98632	0.0264847	0.0158905	1.02684	0.99535	1.05932	0.0955748	FALSE	0.412997	FALSE	2	0.00101708	66.4383	2.97959	1	0.0843206	FALSE
723	Other disorders of cervical region	musculoskeletal	91403	1761	89642	0.0415608	0.0249411	1.04244	0.992703	1.09466	0.0956413	FALSE	0.412997	FALSE	2	0	0	0.891372	1	0.345106	FALSE
380	Disorders of external ear	sense organs	101440	555	100885	0.0731088	0.0440518	1.07585	0.986854	1.17287	0.0969928	FALSE	0.417403	FALSE	2	0.0063844	54.8397	2.21433	1	0.136734	FALSE
710.11	Acute osteomyelitis	musculoskeletal	98024	822	97202	-0.0596585	0.0359708	0.942086	0.877954	1.0109	0.097211	FALSE	0.417403	FALSE	2	0.000375647	12.676	1.14516	1	0.284564	FALSE
618	Genital prolapse	genitourinary	77922	2339	75583	0.0361747	0.0219446	1.03684	0.993187	1.08241	0.0992587	FALSE	0.424497	FALSE	2	0	0	0.063442	1	0.801136	FALSE
528.12	Oral aphthae	digestive	103043	404	102639	0.0848293	0.0515425	1.08853	0.983936	1.20424	0.0998026	FALSE	0.424497	FALSE	2	0	0	0.1699	1	0.680201	FALSE
830	Dislocation	injuries & poisonings	102941	5434	97507	0.0239163	0.0145412	1.0242	0.995426	1.05382	0.100026	FALSE	0.424497	FALSE	2	2.37848e-05	5.10855	1.05384	1	0.304625	FALSE
379.3	Aphakia and other disorders of lens	sense organs	99510	189	99321	-0.123923	0.0753686	0.883448	0.762124	1.02408	0.10013	FALSE	0.424497	FALSE	2	0	0	0.0189856	1	0.890408	FALSE
743.9	Osteopenia or other disorder of bone and cartilage	musculoskeletal	99061	8729	90332	0.0203483	0.0123803	1.02056	0.99609	1.04562	0.10026	FALSE	0.424497	FALSE	2	0	0	0.00109306	1	0.973626	FALSE
204.21	Myeloid leukemia, acute	neoplasms	105043	824	104219	-0.058614	0.0357437	0.943071	0.879263	1.01151	0.101038	FALSE	0.426605	FALSE	2	0	0	0.742168	1	0.388967	FALSE
441.2	Chronic vascular insufficiency of intestine	circulatory system	96025	250	95775	-0.106908	0.0652707	0.898608	0.790698	1.02125	0.101439	FALSE	0.427113	FALSE	2	0	0	0.175897	1	0.674923	FALSE
519	Other diseases of respiratory system, not elsewhere classified	respiratory	101591	5828	95763	-0.0227494	0.0139194	0.977507	0.9512	1.00454	0.102182	FALSE	0.427847	FALSE	2	0.000211915	35.3346	1.54642	1	0.213664	FALSE
798.1	Chronic fatigue syndrome	symptoms	89191	2678	86513	0.0336271	0.0205761	1.0342	0.99332	1.07676	0.102199	FALSE	0.427847	FALSE	2	0.00342587	78.9867	4.75889	1	0.0291474	FALSE
706.2	Sebaceous cyst	dermatologic	98572	5832	92740	0.0235076	0.0143974	1.02379	0.9953	1.05309	0.102518	FALSE	0.427847	FALSE	2	0	0	0.27643	1	0.599051	FALSE
165.1	Cancer of bronchus; lung	neoplasms	106726	4334	102392	-0.0261493	0.0160257	0.97419	0.944066	1.00527	0.10274	FALSE	0.427847	FALSE	2	0.000671385	55.6166	2.25309	1	0.133348	FALSE
348.2	Cerebral edema and compression of brain	neurological	94022	2111	91911	0.0367661	0.0225971	1.03745	0.992504	1.08443	0.103731	FALSE	0.42951	FALSE	2	0.00379927	78.7124	4.69757	1	0.0302053	FALSE
362.6	Peripheral retinal degenerations	sense organs	101124	368	100756	0.0878814	0.0540467	1.09186	0.982112	1.21387	0.103944	FALSE	0.42951	FALSE	2	0	0	0.620122	1	0.431002	FALSE
426.92	Cardiac defibrillator in situ	circulatory system	83217	2443	80774	-0.0352103	0.0216617	0.965402	0.925272	1.00727	0.104064	FALSE	0.42951	FALSE	2	0	0	0.0275169	1	0.86825	FALSE
528.1	Stomatitis and mucositis	digestive	102762	1439	101323	0.0442338	0.0272292	1.04523	0.990906	1.10252	0.104269	FALSE	0.42951	FALSE	2	0	0	0.535541	1	0.464287	FALSE
536.3	Gastroparesis	digestive	98814	1130	97684	-0.0497313	0.030711	0.951485	0.895901	1.01052	0.105376	FALSE	0.432895	FALSE	2	0.00344655	64.6283	2.82712	1	0.0926844	FALSE
290.11	Alzheimer's disease	mental disorders	96071	1085	94986	0.0523172	0.0323647	1.05371	0.988944	1.12272	0.105989	FALSE	0.43424	FALSE	2	0	0	0.273867	1	0.60075	FALSE
288.3	Eosinophilia	hematopoietic	93402	552	92850	0.0708196	0.0439226	1.07339	0.984847	1.16989	0.106881	FALSE	0.436071	FALSE	2	0	0	0.35635	1	0.550541	FALSE
480.12	Pseudomonal pneumonia	respiratory	97254	481	96773	-0.0754446	0.0468243	0.927331	0.846013	1.01647	0.10713	FALSE	0.436071	FALSE	2	0.0139298	73.7841	3.81448	1	0.0508113	FALSE
202.24	Large cell lymphoma	neoplasms	96057	127	95930	-0.146799	0.0911532	0.863468	0.722196	1.03237	0.107296	FALSE	0.436071	FALSE	2	0.0835897	79.8293	4.95769	1	0.0259748	FALSE
737	Curvature of spine	musculoskeletal	98252	3321	94931	0.0294842	0.0183634	1.02992	0.993513	1.06767	0.108363	FALSE	0.439233	FALSE	2	0	0	0.370061	1	0.542971	FALSE
611	Abnormal findings on mammogram or breast exam	genitourinary	103524	11855	91669	0.0179817	0.0112548	1.01814	0.995931	1.04085	0.110111	FALSE	0.44513	FALSE	2	0	0	0.00607842	1	0.937856	FALSE
580.4	Renal sclerosis, NOS	genitourinary	93984	453	93531	-0.0775907	0.0486826	0.925343	0.84113	1.01799	0.110979	FALSE	0.44713	FALSE	2	0.00785307	61.683	2.60981	1	0.106204	FALSE
512.9	Other dyspnea	respiratory	88270	22422	65848	-0.0135988	0.00854185	0.986493	0.970115	1.00315	0.111381	FALSE	0.44713	FALSE	2	0.000283674	65.5839	2.90562	1	0.0882716	FALSE
615	Endometriosis	genitourinary	73177	1435	71742	0.0445603	0.028018	1.04557	0.989699	1.10459	0.11174	FALSE	0.44713	FALSE	2	0	0	0.454386	1	0.500259	FALSE
270.34	Alpha-1-antitrypsin deficiency	endocrine/metabolic	93198	160	93038	-0.128292	0.0806749	0.879597	0.750951	1.03028	0.111782	FALSE	0.44713	FALSE	2	0.00603565	28.7774	1.40405	1	0.236047	FALSE
333	Extrapyramidal disease and abnormal movement disorders	neurological	94612	3773	90839	0.0273659	0.0172242	1.02774	0.993627	1.06303	0.112105	FALSE	0.447242	FALSE	2	0	0	0.0725786	1	0.787619	FALSE
573.4	Acute and subacute necrosis of liver	digestive	93739	554	93185	-0.0692338	0.0436197	0.933108	0.856648	1.01639	0.112464	FALSE	0.447502	FALSE	2	0	0	0.578251	1	0.446999	FALSE
497	Bronchitis	respiratory	94491	3388	91103	0.0294001	0.0186462	1.02984	0.992879	1.06817	0.114856	FALSE	0.455827	FALSE	2	0.000636206	38.9988	1.63931	1	0.20042	FALSE
241.2	Nontoxic multinodular goiter	endocrine/metabolic	97302	4482	92820	0.0258172	0.0163883	1.02615	0.993716	1.05965	0.115177	FALSE	0.455908	FALSE	2	0	0	0.000141426	1	0.990512	FALSE
362.9	Retinal edema	sense organs	100992	442	100550	-0.0774475	0.0492509	0.925476	0.840314	1.01927	0.115833	FALSE	0.456696	FALSE	2	0	0	0.704963	1	0.401121	FALSE
442	Other aneurysm	circulatory system	97915	4962	92953	0.0246108	0.0156615	1.02492	0.993933	1.05687	0.116086	FALSE	0.456696	FALSE	2	0	0	0.32823	1	0.566703	FALSE
459.7	Blood vessel replaced	circulatory system	96641	910	95731	-0.054428	0.0346544	0.947027	0.884838	1.01359	0.116277	FALSE	0.456696	FALSE	2	0.00474401	61.9701	2.62951	1	0.104894	FALSE
292.1	Aphasia/speech disturbance	mental disorders	96539	3884	92655	0.0267542	0.0170753	1.02712	0.993309	1.06207	0.117153	FALSE	0.458951	FALSE	2	0.00135134	69.2988	3.2572	1	0.0711105	FALSE
740.3	Osteoarthrosis involving more than one site, but not specified as generalized	musculoskeletal	88441	468	87973	0.0764519	0.0488505	1.07945	0.98089	1.18791	0.117579	FALSE	0.459433	FALSE	2	0	0	0.00901625	1	0.924351	FALSE
277	Other disorders of metabolism	endocrine/metabolic	103107	3195	99912	-0.0291716	0.0186844	0.97125	0.936325	1.00748	0.118456	FALSE	0.460936	FALSE	2	0.000289232	27.3458	1.37638	1	0.240718	FALSE
289.8	Polycythemia, secondary	hematopoietic	93038	646	92392	-0.063314	0.0405962	0.938649	0.866856	1.01639	0.118853	FALSE	0.460936	FALSE	2	0	0	0.027345	1	0.868658	FALSE
451.2	Phlebitis and thrombophlebitis of lower extremities	circulatory system	88443	1013	87430	0.0520087	0.0333629	1.05338	0.986707	1.12457	0.119025	FALSE	0.460936	FALSE	2	0	0	0.238274	1	0.625456	FALSE
740.9	Osteoarthrosis NOS	musculoskeletal	96130	17885	78245	0.0152712	0.00980026	1.01539	0.99607	1.03508	0.119176	FALSE	0.460936	FALSE	2	0	0	0.0742124	1	0.7853	FALSE
425.8	Other cardiomyopathy	circulatory system	101474	321	101153	0.0894836	0.0574916	1.09361	0.977067	1.22405	0.119598	FALSE	0.461394	FALSE	2	0	0	0.0407195	1	0.84008	FALSE
348.7	Coma	neurological	93701	487	93214	-0.0725318	0.0466422	0.930036	0.848784	1.01907	0.11993	FALSE	0.461504	FALSE	2	0	0	0.540818	1	0.462094	FALSE
738	Other acquired musculoskeletal deformity	musculoskeletal	99006	4391	94615	0.0252837	0.0162806	1.02561	0.993396	1.05886	0.120424	FALSE	0.462232	FALSE	2	0	0	0.117823	1	0.731408	FALSE
605	Erectile dysfunction [ED]	genitourinary	63511	5303	58208	0.0252939	0.0163091	1.02562	0.99335	1.05893	0.120925	FALSE	0.462986	FALSE	2	0.00192516	78.1453	4.57567	1	0.0324291	FALSE
571.6	Primary biliary cirrhosis	digestive	94270	391	93879	-0.0801299	0.0517801	0.922996	0.833919	1.02159	0.121742	FALSE	0.464942	FALSE	2	0.014702	71.2431	3.47743	1	0.0622114	FALSE
794	Abnormal results of other function studies (bladder, pancreas, placenta, spleen, etc)	symptoms	107546	323	107223	0.0886684	0.0574323	1.09272	0.976384	1.22291	0.122618	FALSE	0.466396	FALSE	2	0.0019157	17.8001	1.21655	1	0.27004	FALSE
711.1	Pyogenic arthritis	musculoskeletal	98215	734	97481	-0.0586738	0.0380162	0.943014	0.875303	1.01596	0.122736	FALSE	0.466396	FALSE	2	0	0	0.0376963	1	0.846054	FALSE
362.21	Macular degeneration, dry	sense organs	100997	421	100576	0.0787781	0.0511343	1.08196	0.978783	1.19602	0.123411	FALSE	0.467071	FALSE	2	0	0	0.336261	1	0.561995	FALSE
535.6	Duodenitis	digestive	98630	884	97746	-0.0539507	0.0350299	0.947479	0.884609	1.01482	0.123528	FALSE	0.467071	FALSE	2	0.00138953	30.6574	1.44211	1	0.229798	FALSE
507	Pleurisy; pleural effusion	respiratory	96519	13965	82554	-0.0149395	0.00974403	0.985171	0.966535	1.00417	0.125227	FALSE	0.472319	FALSE	2	0.000638034	76.7088	4.29348	1	0.0382589	FALSE
327.32	Obstructive sleep apnea	neurological	96756	12275	84481	-0.0156841	0.0102479	0.984438	0.964862	1.00441	0.125901	FALSE	0.473687	FALSE	2	0.000147359	41.1979	1.70062	1	0.192207	FALSE
782.3	Edema	symptoms	99487	13549	85938	-0.0149296	0.00979256	0.985181	0.966453	1.00427	0.127364	FALSE	0.477572	FALSE	2	0.000132029	40.7669	1.68825	1	0.193832	FALSE
646	Other complications of pregnancy NEC	pregnancy complications	77759	1501	76258	0.0423868	0.0278168	1.0433	0.987939	1.10176	0.127562	FALSE	0.477572	FALSE	2	0	0	0.357153	1	0.550092	FALSE
260.3	Adult failure to thrive	endocrine/metabolic	93358	2083	91275	0.0347209	0.0228985	1.03533	0.989891	1.08286	0.129444	FALSE	0.483429	FALSE	2	0	0	0.321987	1	0.570416	FALSE
348.4	Cerebral cysts	neurological	93921	387	93534	-0.0790696	0.0524913	0.923976	0.833641	1.0241	0.131981	FALSE	0.491694	FALSE	2	0	0	0.0796767	1	0.777736	FALSE
521	Diseases of hard tissues of teeth	digestive	102459	2662	99797	0.0303025	0.0201403	1.03077	0.990869	1.07227	0.132436	FALSE	0.492183	FALSE	2	0	0	0.000169604	1	0.989609	FALSE
170.1	Bone cancer	neoplasms	106931	881	106050	0.0521911	0.0347318	1.05358	0.984242	1.1278	0.132919	FALSE	0.492773	FALSE	2	0.00115671	32.3635	1.47849	1	0.224011	FALSE
260.6	Anorexia	endocrine/metabolic	92649	1755	90894	0.0370534	0.0247439	1.03775	0.98862	1.08932	0.13427	FALSE	0.496572	FALSE	2	0.00226997	64.124	2.78738	1	0.0950097	FALSE
733.8	Malunion and nonunion of fracture	musculoskeletal	91973	1177	90796	0.0451236	0.0302084	1.04616	0.986014	1.10997	0.135243	FALSE	0.49836	FALSE	2	0.00287532	61.1489	2.57393	1	0.108637	FALSE
536	Disorders of function of stomach	digestive	98371	4087	94284	-0.0246914	0.0165369	0.975611	0.944496	1.00775	0.13541	FALSE	0.49836	FALSE	2	0	0	0.0221343	1	0.88173	FALSE
686.4	Pyogenic granuloma	dermatologic	97198	231	96967	-0.101594	0.0682233	0.903396	0.790324	1.03265	0.136451	FALSE	0.500979	FALSE	2	0	0	0.0395226	1	0.842417	FALSE
612.1	Galactorrhea	genitourinary	97970	193	97777	0.110517	0.0743803	1.11686	0.965346	1.29214	0.137322	FALSE	0.502363	FALSE	2	0	0	0.0566025	1	0.811949	FALSE
292.4	Altered mental status	mental disorders	96612	8251	88361	0.0178268	0.0120029	1.01799	0.994317	1.04222	0.137489	FALSE	0.502363	FALSE	2	0	0	0.0152126	1	0.901838	FALSE
512.8	Cough	respiratory	88653	24229	64424	0.0123122	0.00833282	1.01239	0.995988	1.02906	0.139526	FALSE	0.507476	FALSE	2	0	0	0.0109749	1	0.916565	FALSE
428.4	Heart failure with preserved EF [Diastolic heart failure]	circulatory system	98939	5393	93546	-0.022012	0.0148987	0.978228	0.950076	1.00722	0.139556	FALSE	0.507476	FALSE	2	0	0	0.308385	1	0.578673	FALSE
378.1	Strabismus (not specified as paralytic)	sense organs	99529	1127	98402	0.0457144	0.0309865	1.04678	0.985093	1.11232	0.140131	FALSE	0.508353	FALSE	2	0	0	0.00437805	1	0.947245	FALSE
769	Nonallopathic lesions NEC	symptoms	107890	411	107479	0.0752771	0.0511668	1.07818	0.9753	1.19192	0.141234	FALSE	0.510699	FALSE	2	0.0126864	58.4827	2.40864	1	0.120667	FALSE
339	Other headache syndromes	neurological	99604	7429	92175	0.0188834	0.0128524	1.01906	0.993713	1.04506	0.141763	FALSE	0.510699	FALSE	2	0	0	0.366529	1	0.544902	FALSE
286.5	Hemorrhagic disorder due to intrinsic circulating anticoagulants	hematopoietic	94764	535	94229	0.0659618	0.0449362	1.06819	0.97813	1.16653	0.142131	FALSE	0.510699	FALSE	2	0.00478641	53.8567	2.16716	1	0.140986	FALSE
729.3	Panniculitis	musculoskeletal	82460	122	82338	-0.135959	0.0926764	0.872878	0.72789	1.04675	0.142368	FALSE	0.510699	FALSE	2	0.0239411	58.2235	2.39369	1	0.121826	FALSE
274.2	Crystal arthropathies	endocrine/metabolic	104660	1110	103550	0.0466147	0.0317821	1.04772	0.984444	1.11506	0.142458	FALSE	0.510699	FALSE	2	0.00580498	67.4374	3.07101	1	0.0796999	FALSE
637	Short gestation; low birth weight; and fetal growth retardation	pregnancy complications	96264	138	96126	-0.12936	0.0883461	0.878658	0.738955	1.04477	0.143128	FALSE	0.51107	FALSE	2	0.057329	69.113	3.23761	1	0.0719657	FALSE
430	Intracranial hemorrhage	circulatory system	98657	2840	95817	0.0290476	0.019864	1.02947	0.990163	1.07035	0.143653	FALSE	0.51107	FALSE	2	0	0	0.71783	1	0.396857	FALSE
477	Epistaxis or throat hemorrhage	respiratory	89896	2310	87586	0.0321999	0.0220365	1.03272	0.989068	1.07831	0.143959	FALSE	0.51107	FALSE	2	0.00179975	63.8073	2.76299	1	0.096468	FALSE
279.8	Other specified disorders involving the immune mechanism	endocrine/metabolic	97508	2027	95481	0.0345981	0.0236778	1.0352	0.988259	1.08438	0.14396	FALSE	0.51107	FALSE	2	0	0	0.32643	1	0.567769	FALSE
327.71	Restless legs syndrome	neurological	93172	2482	90690	0.0307867	0.0210843	1.03127	0.989517	1.07478	0.144243	FALSE	0.51107	FALSE	2	6.73272e-05	7.03836	1.07571	1	0.299659	FALSE
513	Respiratory abnormalities	respiratory	103420	3315	100105	-0.026433	0.0181357	0.973913	0.939903	1.00915	0.144975	FALSE	0.51143	FALSE	2	0	0	0.33019	1	0.565547	FALSE
448	Disease of capillaries	circulatory system	96271	444	95827	0.0723581	0.0496502	1.07504	0.975353	1.18492	0.145017	FALSE	0.51143	FALSE	2	0	0	0.672962	1	0.412021	FALSE
512.7	Shortness of breath	respiratory	88665	26549	62116	-0.0117658	0.00811183	0.988303	0.972714	1.00414	0.146934	FALSE	0.516902	FALSE	2	8.26133e-05	37.9027	1.61038	1	0.204439	FALSE
751.2	Congenital anomalies of urinary system	congenital anomalies	105367	1351	104016	0.0406691	0.0281279	1.04151	0.985642	1.10054	0.148216	FALSE	0.516902	FALSE	2	0.000181372	10.0443	1.11166	1	0.291722	FALSE
870	Open wounds of head; neck; and trunk	injuries & poisonings	100462	3244	97218	-0.0266296	0.018428	0.973722	0.93918	1.00953	0.14844	FALSE	0.516902	FALSE	2	0	0	0.565893	1	0.451896	FALSE
624.9	stress incontinence, female	genitourinary	73737	2462	71275	0.0309258	0.0214164	1.03141	0.989011	1.07562	0.148732	FALSE	0.516902	FALSE	2	0	0	0.144511	1	0.703837	FALSE
613	Other nonmalignant breast conditions	genitourinary	105037	6900	98137	0.019596	0.0135719	1.01979	0.99302	1.04728	0.148776	FALSE	0.516902	FALSE	2	0	0	0.0702007	1	0.791045	FALSE
414	Other forms of chronic heart disease	circulatory system	90639	5504	85135	-0.0211423	0.0146434	0.97908	0.951378	1.00759	0.148793	FALSE	0.516902	FALSE	2	0	0	0.194615	1	0.659103	FALSE
619.2	Disorders of uterus, NEC	genitourinary	71633	1547	70086	0.0388524	0.0269201	1.03962	0.986185	1.09594	0.14895	FALSE	0.516902	FALSE	2	0	0	0.000369973	1	0.984654	FALSE
353	Nerve root and plexus disorders	neurological	99084	1429	97655	0.0398779	0.02771	1.04068	0.98567	1.09877	0.150118	FALSE	0.517788	FALSE	2	0.00325452	63.3555	2.72892	1	0.0985456	FALSE
272.12	Hyperglyceridemia	endocrine/metabolic	84782	1686	83096	-0.0374673	0.0260454	0.963226	0.915288	1.01367	0.150281	FALSE	0.517788	FALSE	2	0.00125251	47.313	1.898	1	0.168302	FALSE
427.11	Paroxysmal supraventricular tachycardia	circulatory system	83794	3807	79987	0.0257185	0.0178854	1.02605	0.990706	1.06266	0.150446	FALSE	0.517788	FALSE	2	0.000601859	48.2034	1.93063	1	0.16469	FALSE
452	Other venous embolism and thrombosis	circulatory system	90119	8082	82037	-0.0176435	0.0122735	0.982511	0.959158	1.00643	0.150567	FALSE	0.517788	FALSE	2	0	0	0.0210517	1	0.884638	FALSE
204.12	Lymphoid leukemia, chronic	neoplasms	105210	444	104766	0.0704546	0.0491352	1.073	0.974481	1.18147	0.151603	FALSE	0.518975	FALSE	2	0	0	0.0609908	1	0.804937	FALSE
442.8	Aneurysm of other specified artery	circulatory system	96125	628	95497	0.0595152	0.0415096	1.06132	0.978393	1.15128	0.151638	FALSE	0.518975	FALSE	2	0.00284486	42.9948	1.75422	1	0.185347	FALSE
331.9	Cerebral degeneration, unspecified	neurological	93054	458	92596	0.0690478	0.0481967	1.07149	0.974903	1.17764	0.151965	FALSE	0.518975	FALSE	2	0.00229271	32.8376	1.48893	1	0.222383	FALSE
521.1	Dental caries	digestive	102465	2569	99896	0.029338	0.0204941	1.02977	0.989228	1.07198	0.152278	FALSE	0.518975	FALSE	2	0	0	0.035917	1	0.849687	FALSE
946	Anaphylactic shock NOS	injuries & poisonings	89477	581	88896	0.0614212	0.0430622	1.06335	0.977281	1.15699	0.153771	FALSE	0.522891	FALSE	2	0	0	0.189384	1	0.66343	FALSE
732	Osteochondropathies	musculoskeletal	91814	418	91396	-0.0719957	0.0505499	0.930535	0.84276	1.02745	0.154374	FALSE	0.52333	FALSE	2	0	0	0.130111	1	0.718317	FALSE
512.1	Wheezing	respiratory	82658	3390	79268	-0.0267949	0.0188231	0.973561	0.938298	1.01015	0.154589	FALSE	0.52333	FALSE	2	0.000218397	22.8329	1.29589	1	0.254966	FALSE
751.1	Congenital anomalies of genital organs	congenital anomalies	105743	583	105160	0.0613803	0.0431832	1.0633	0.97701	1.15722	0.155202	FALSE	0.524238	FALSE	2	0.00288081	40.4914	1.68043	1	0.194867	FALSE
726	Peripheral enthesopathies and allied syndromes	musculoskeletal	95121	18525	76596	0.0130018	0.00916227	1.01309	0.995056	1.03144	0.155881	FALSE	0.52436	FALSE	2	0	0	0.0238686	1	0.87722	FALSE
275	Disorders of mineral metabolism	endocrine/metabolic	102695	8734	93961	-0.0164369	0.0115843	0.983697	0.961614	1.00629	0.155928	FALSE	0.52436	FALSE	2	0	0	0.0458074	1	0.830526	FALSE
350.2	Abnormality of gait	neurological	100291	9085	91206	0.0166295	0.0117435	1.01677	0.993633	1.04044	0.156758	FALSE	0.525717	FALSE	2	0	0	0.372152	1	0.541833	FALSE
204.4	Multiple myeloma	neoplasms	105264	614	104650	-0.0591445	0.0418019	0.942571	0.868423	1.02305	0.157104	FALSE	0.525717	FALSE	2	0.00392497	52.33	2.09775	1	0.147516	FALSE
706.8	Other specified diseases of sebaceous glands	dermatologic	98505	4153	94352	0.0242471	0.0171482	1.02454	0.99068	1.05956	0.157369	FALSE	0.525717	FALSE	2	0	0	0.332228	1	0.56435	FALSE
634.1	Missed abortion/Hydatidiform mole	pregnancy complications	76819	734	76085	-0.0548794	0.0388964	0.946599	0.877116	1.02159	0.158271	FALSE	0.526742	FALSE	2	0.00156633	30.1873	1.4324	1	0.231372	FALSE
38.3	Bacteremia	infectious diseases	101193	4115	97078	-0.0231232	0.0163927	0.977142	0.946246	1.00905	0.158369	FALSE	0.526742	FALSE	2	0	0	0.300707	1	0.583439	FALSE
711.2	Reiter's disease	musculoskeletal	98060	109	97951	0.139477	0.0989905	1.14967	0.946917	1.39584	0.158836	FALSE	0.527142	FALSE	2	0	0	0.93582	1	0.333355	FALSE
596.1	Bladder neck obstruction	genitourinary	101811	663	101148	0.0573894	0.0408379	1.05907	0.977602	1.14732	0.159933	FALSE	0.529625	FALSE	2	0.00270669	40.5392	1.68178	1	0.194688	FALSE
389.2	Conductive hearing loss	sense organs	97486	1681	95805	0.0356832	0.0254356	1.03633	0.985929	1.0893	0.160651	FALSE	0.529792	FALSE	2	0	0	0.0784888	1	0.779356	FALSE
595	Hydronephrosis	genitourinary	103019	3459	99560	-0.0250491	0.0178566	0.975262	0.941719	1.01	0.16068	FALSE	0.529792	FALSE	2	0	0	0.571063	1	0.449837	FALSE
723.1	Torticollis	musculoskeletal	91556	316	91240	0.0816533	0.0583824	1.08508	0.967755	1.21663	0.161935	FALSE	0.530848	FALSE	2	0	0	0.625304	1	0.429083	FALSE
474.1	Acute tonsillitis	respiratory	89310	326	88984	-0.0806702	0.0576931	0.922498	0.823865	1.03294	0.162034	FALSE	0.530848	FALSE	2	0	0	0.146691	1	0.701718	FALSE
626.8	Infertility, female	genitourinary	67144	1688	65456	0.0381957	0.0273174	1.03893	0.984771	1.09608	0.162048	FALSE	0.530848	FALSE	2	0	0	0.309219	1	0.57816	FALSE
337	Disorders of the autonomic nervous system	neurological	94134	1308	92826	0.0400583	0.0287088	1.04087	0.98392	1.10112	0.162916	FALSE	0.531374	FALSE	2	0.000179385	9.61756	1.10641	1	0.292864	FALSE
871.3	Open wound of foot except toe(s) alone	injuries & poisonings	101051	462	100589	-0.067128	0.0481162	0.935075	0.850921	1.02755	0.162979	FALSE	0.531374	FALSE	2	0	0	0.00974468	1	0.921364	FALSE
478	Throat pain	respiratory	88804	1121	87683	0.0433558	0.0310973	1.04431	0.982559	1.10994	0.163258	FALSE	0.531374	FALSE	2	0	0	0.00141815	1	0.96996	FALSE
707.3	Chronic ulcer of unspecified site	dermatologic	105289	1010	104279	-0.0454425	0.0326969	0.955575	0.896257	1.01882	0.164586	FALSE	0.533165	FALSE	2	0	0	0.140224	1	0.708059	FALSE
499	Cystic fibrosis	respiratory	107959	379	107580	-0.0734448	0.0528717	0.929187	0.837718	1.03064	0.164798	FALSE	0.533165	FALSE	2	0.0326614	84.6202	6.50202	1	0.0107752	FALSE
345.1	Epilepsy	neurological	95035	3582	91453	0.0245399	0.0176685	1.02484	0.98996	1.06096	0.16486	FALSE	0.533165	FALSE	2	0.000696364	52.7132	2.11476	1	0.145885	FALSE
626.4	Premenstrual tension syndromes	genitourinary	65867	270	65597	0.0880826	0.0636033	1.09208	0.964081	1.23707	0.166091	FALSE	0.533343	FALSE	2	0.00381433	21.6858	1.27691	1	0.258475	FALSE
433.31	Transient cerebral ischemia	circulatory system	99875	6821	93054	0.0184783	0.0133434	1.01865	0.992355	1.04564	0.166106	FALSE	0.533343	FALSE	2	3.01891e-05	7.78406	1.08441	1	0.297713	FALSE
323.8	Encephalitis, non-infectious	neurological	106991	395	106596	-0.0716747	0.0517965	0.930834	0.840973	1.0303	0.166427	FALSE	0.533343	FALSE	2	0	0	0.0726293	1	0.787546	FALSE
430.2	Intracerebral hemorrhage	circulatory system	98661	1571	97090	0.0365924	0.0264566	1.03727	0.984853	1.09248	0.166631	FALSE	0.533343	FALSE	2	0.000985551	40.145	1.6707	1	0.196164	FALSE
401.21	Hypertensive heart disease	circulatory system	81725	5850	75875	-0.0208566	0.0151069	0.979359	0.950786	1.00879	0.167403	FALSE	0.533343	FALSE	2	0	0	0.0734005	1	0.786448	FALSE
728.2	Laxity of ligament or hypermobility syndrome	musculoskeletal	87407	298	87109	0.0826901	0.0599004	1.08621	0.965881	1.22152	0.167445	FALSE	0.533343	FALSE	2	0.03024	80.7928	5.20639	1	0.022504	FALSE
681.6	Cellulitis and abscess of foot, toe	dermatologic	97315	718	96597	-0.0532199	0.038623	0.948171	0.879043	1.02274	0.168224	FALSE	0.533343	FALSE	2	0	0	0.772151	1	0.379553	FALSE
286.1	Congenital coagulation defects	hematopoietic	94769	480	94289	-0.0647625	0.0470162	0.93729	0.854777	1.02777	0.168373	FALSE	0.533343	FALSE	2	0.0106744	70.6532	3.40752	1	0.0648999	FALSE
580.2	Nephrotic syndrome without mention of glomerulonephritis	genitourinary	94541	737	93804	-0.0529748	0.0384663	0.948404	0.879529	1.02267	0.168458	FALSE	0.533343	FALSE	2	0	0	0.592682	1	0.441384	FALSE
618.1	Prolapse of vaginal walls	genitourinary	77688	1805	75883	0.034125	0.0247918	1.03471	0.985637	1.08623	0.168679	FALSE	0.533343	FALSE	2	0	0	9.87238e-05	1	0.992072	FALSE
369	Infection of the eye	sense organs	99270	3551	95719	0.024394	0.0177408	1.02469	0.989676	1.06095	0.169124	FALSE	0.533343	FALSE	2	0	0	9.27162e-05	1	0.992317	FALSE
743.2	Pathologic fracture	musculoskeletal	96736	1851	94885	0.0334312	0.0243162	1.034	0.985872	1.08447	0.169177	FALSE	0.533343	FALSE	2	0	0	0.411265	1	0.521328	FALSE
150	Cancer of esophagus	neoplasms	101610	761	100849	-0.0514642	0.0374589	0.949838	0.8826	1.0222	0.169477	FALSE	0.533343	FALSE	2	0.00166344	36.3133	1.57019	1	0.21018	FALSE
790.1	Elevated sedimentation rate	symptoms	96668	734	95934	-0.0523954	0.0382591	0.948954	0.880396	1.02285	0.170846	FALSE	0.536541	FALSE	2	0	0	0.132111	1	0.716253	FALSE
686.5	Pyoderma	dermatologic	90055	101	89954	-0.139232	0.101817	0.870026	0.71263	1.06219	0.171479	FALSE	0.536654	FALSE	2	0.0299903	59.0226	2.44037	1	0.118248	FALSE
276.5	Hypovolemia	endocrine/metabolic	91409	10514	80895	-0.01456	0.010666	0.985545	0.965156	1.00637	0.172225	FALSE	0.536654	FALSE	2	0	0	0.0238196	1	0.877345	FALSE
433.3	Cerebral ischemia	circulatory system	99629	7210	92419	0.0177629	0.0130142	1.01792	0.992285	1.04422	0.172286	FALSE	0.536654	FALSE	2	0	0	0.217913	1	0.640634	FALSE
411.9	Other acute and subacute forms of ischemic heart disease	circulatory system	92787	687	92100	-0.0553987	0.0405891	0.946108	0.873757	1.02445	0.172294	FALSE	0.536654	FALSE	2	0	0	0.434859	1	0.509614	FALSE
706.1	Acne	dermatologic	97391	3600	93791	0.0247466	0.0182555	1.02506	0.989026	1.0624	0.175237	FALSE	0.544705	FALSE	2	0.000518525	40.2351	1.67322	1	0.195827	FALSE
800.1	Fracture of neck of femur	injuries & poisonings	95407	1842	93565	0.0331491	0.0245182	1.0337	0.985204	1.08459	0.176369	FALSE	0.547105	FALSE	2	0	0	0.0078621	1	0.929345	FALSE
636	Early or threatened labor; hemorrhage in early pregnancy	pregnancy complications	76574	2690	73884	0.0279768	0.0207429	1.02837	0.987401	1.07104	0.177421	FALSE	0.548428	FALSE	2	0	0	0.265643	1	0.60627	FALSE
263	Other nutritional deficiency	endocrine/metabolic	93918	2349	91569	-0.0294521	0.02185	0.970977	0.930272	1.01346	0.177683	FALSE	0.548428	FALSE	2	0.000234339	17.0058	1.2049	1	0.272344	FALSE
589	Abnormal results of function study of kidney	genitourinary	94352	860	93492	-0.0481439	0.0357332	0.952997	0.888535	1.02213	0.177878	FALSE	0.548428	FALSE	2	0	0	0.656753	1	0.417708	FALSE
427.3	Other specified cardiac dysrhythmias	circulatory system	84557	9078	75479	0.0167319	0.0124456	1.01687	0.992368	1.04198	0.17882	FALSE	0.54937	FALSE	2	0	0	0.00437375	1	0.947271	FALSE
939	Atopic/contact dermatitis due to other or unspecified	dermatologic	93739	12353	81386	0.0142665	0.010614	1.01437	0.993484	1.03569	0.178907	FALSE	0.54937	FALSE	2	0.000278583	52.9654	2.1261	1	0.144809	FALSE
291.8	Alteration of consciousness	mental disorders	94796	3389	91407	0.0241529	0.0180025	1.02445	0.98893	1.06124	0.179713	FALSE	0.550733	FALSE	2	8.5005e-05	10.9441	1.12289	1	0.289297	FALSE
415.11	Pulmonary embolism and infarction, acute	circulatory system	101437	3288	98149	-0.0244899	0.0183393	0.975808	0.941355	1.01152	0.181753	FALSE	0.555134	FALSE	2	0.00148443	68.5855	3.18325	1	0.0743967	FALSE
385	Other disorders of middle ear and mastoid	sense organs	100802	442	100360	-0.0652977	0.0489124	0.936789	0.851151	1.03104	0.181879	FALSE	0.555134	FALSE	2	0.00664075	57.9872	2.38023	1	0.12288	FALSE
277.7	Dysmetabolic syndrome X	endocrine/metabolic	102450	956	101494	-0.0444786	0.0334448	0.956496	0.895807	1.0213	0.183547	FALSE	0.559101	FALSE	2	0.00710161	76.0076	4.16798	1	0.0411948	FALSE
510	Other diseases of lung	respiratory	100720	9658	91062	-0.0147988	0.0111521	0.98531	0.964007	1.00708	0.18451	FALSE	0.559809	FALSE	2	0	0	0.128503	1	0.719989	FALSE
550.6	Incisional hernia	digestive	100194	1784	98410	-0.0325816	0.0245664	0.967944	0.922441	1.01569	0.184753	FALSE	0.559809	FALSE	2	0.000295556	19.2806	1.23886	1	0.265691	FALSE
447.1	Stricture of artery	circulatory system	96072	787	95285	-0.049412	0.0372678	0.951789	0.884744	1.02391	0.184884	FALSE	0.559809	FALSE	2	0	0	0.476771	1	0.489888	FALSE
802	Fracture of pelvis	injuries & poisonings	94994	822	94172	0.0476413	0.0359838	1.04879	0.977373	1.12544	0.185515	FALSE	0.560358	FALSE	2	0.00144498	34.5736	1.52844	1	0.216347	FALSE
696.42	Psoriatic arthropathy	dermatologic	90327	1132	89195	0.0409252	0.0309379	1.04177	0.98048	1.1069	0.185895	FALSE	0.560358	FALSE	2	0	0	0.294455	1	0.58738	FALSE
145.5	Cancer of the mouth floor	neoplasms	97125	101	97024	0.133935	0.101465	1.14332	0.937127	1.39488	0.186831	FALSE	0.560358	FALSE	2	0	0	0.038661	1	0.844122	FALSE
514.1	Abnormal results of function study of pulmonary system	respiratory	91822	544	91278	-0.0588029	0.0445559	0.942893	0.864043	1.02894	0.186917	FALSE	0.560358	FALSE	2	0	0	0.247585	1	0.618781	FALSE
364.4	Corneal degenerations	sense organs	101498	321	101177	-0.0760643	0.0576792	0.926757	0.827691	1.03768	0.187253	FALSE	0.560358	FALSE	2	0.00479021	40.5137	1.68106	1	0.194784	FALSE
209	Neuroendocrine tumors	neoplasms	107981	412	107569	0.0668695	0.0507096	1.06916	0.968002	1.18088	0.187278	FALSE	0.560358	FALSE	2	0	0	0.0210467	1	0.884652	FALSE
426.8	Other cardiac conduction disorders	circulatory system	82257	462	81795	0.0634925	0.0481972	1.06555	0.969501	1.17112	0.187722	FALSE	0.560584	FALSE	2	0	0	0.156987	1	0.691946	FALSE
727.4	Ganglion and cyst of synovium, tendon, and bursa	musculoskeletal	88075	1993	86082	0.0312677	0.023761	1.03176	0.984813	1.08095	0.188198	FALSE	0.5609	FALSE	2	0	0	0.0755328	1	0.783445	FALSE
202.2	Non-Hodgkins lymphoma	neoplasms	105801	1637	104164	-0.0339165	0.0258057	0.966652	0.918976	1.0168	0.188743	FALSE	0.5609	FALSE	2	0	0	0.304694	1	0.580955	FALSE
560.2	Impaction of intestine	digestive	87113	673	86440	0.0525394	0.0400174	1.05394	0.974438	1.13994	0.189212	FALSE	0.5609	FALSE	2	0	0	0.236078	1	0.627053	FALSE
735.23	Hallux rigidus	musculoskeletal	97985	786	97199	0.0489485	0.0372901	1.05017	0.976149	1.1298	0.189304	FALSE	0.5609	FALSE	2	0	0	0.2048	1	0.650874	FALSE
530.12	Ulcer of esophagus	digestive	87874	540	87334	0.0586996	0.0448518	1.06046	0.971213	1.1579	0.19062	FALSE	0.563217	FALSE	2	0	0	0.556777	1	0.455562	FALSE
770	Myalgia and myositis unspecified	symptoms	102908	8383	94525	0.0156275	0.0119464	1.01575	0.992243	1.03981	0.190827	FALSE	0.563217	FALSE	2	0	0	0.271864	1	0.602084	FALSE
634	Miscarriage; stillbirth	pregnancy complications	77014	1326	75688	-0.0381046	0.0291594	0.962612	0.909139	1.01923	0.191291	FALSE	0.563492	FALSE	2	0	0	0.944945	1	0.331009	FALSE
145.2	Cancer of tongue	neoplasms	106718	649	106069	-0.0526044	0.0403914	0.948755	0.876541	1.02692	0.192792	FALSE	0.566815	FALSE	2	0	0	0.539516	1	0.462633	FALSE
705.8	Hyperhidrosis	dermatologic	96834	1997	94837	0.0307764	0.0237012	1.03125	0.984444	1.08029	0.19411	FALSE	0.569589	FALSE	2	0	0	0.0288492	1	0.865128	FALSE
643	Excessive vomiting in pregnancy	pregnancy complications	78405	273	78132	0.0811931	0.0627269	1.08458	0.959108	1.22647	0.195531	FALSE	0.571713	FALSE	2	0	0	0.112869	1	0.736901	FALSE
803.1	Fracture of humerus	injuries & poisonings	95378	1544	93834	0.0343732	0.0266079	1.03497	0.982379	1.09038	0.196412	FALSE	0.571713	FALSE	2	0	0	0.816126	1	0.366315	FALSE
292.2	Mild cognitive impairment	mental disorders	96456	1732	94724	0.0332978	0.0257785	1.03386	0.982919	1.08744	0.196465	FALSE	0.571713	FALSE	2	0.0032076	69.7616	3.30705	1	0.0689833	FALSE
279.2	Autoimmune disease NEC	endocrine/metabolic	96650	1085	95565	-0.0412995	0.0319874	0.959542	0.90123	1.02163	0.196663	FALSE	0.571713	FALSE	2	0	0	0.0135634	1	0.907286	FALSE
613.8	Other specified disorders of breast	genitourinary	103207	2575	100632	0.0274977	0.0213135	1.02788	0.985825	1.07173	0.196996	FALSE	0.571713	FALSE	2	0	0	0.0521863	1	0.819302	FALSE
612.2	Hypertrophy of breast (Gynecomastia)	genitourinary	98410	1365	97045	0.0365404	0.0283284	1.03722	0.981196	1.09644	0.197091	FALSE	0.571713	FALSE	2	0	0	0.614791	1	0.432989	FALSE
603.2	Spermatocele	genitourinary	61641	343	61298	0.0732397	0.0568622	1.07599	0.962511	1.20284	0.197738	FALSE	0.5725	FALSE	2	0	0	0.0781088	1	0.779877	FALSE
425	Cardiomyopathy	circulatory system	103687	6634	97053	-0.0171334	0.0133263	0.983013	0.957669	1.00903	0.198556	FALSE	0.5734	FALSE	2	0	0	0.645203	1	0.421833	FALSE
369.2	Eye infection, viral	sense organs	99863	644	99219	0.0525202	0.0408822	1.05392	0.972769	1.14185	0.198907	FALSE	0.5734	FALSE	2	0	0	0.247273	1	0.619002	FALSE
555.1	Regional enteritis	digestive	87860	3299	84561	0.0235019	0.0183053	1.02378	0.9877	1.06118	0.199181	FALSE	0.5734	FALSE	2	0	0	0.347056	1	0.555784	FALSE
758.1	Chromosomal anomalies	congenital anomalies	106317	545	105772	-0.0574819	0.0448289	0.944139	0.864723	1.03085	0.199755	FALSE	0.573964	FALSE	2	0	0	0.243352	1	0.621796	FALSE
446.4	Wegener's granulomatosis	circulatory system	96143	315	95828	0.0742861	0.0580432	1.07711	0.96129	1.20689	0.200601	FALSE	0.575081	FALSE	2	0	0	0.650681	1	0.419869	FALSE
714.2	Juvenile rheumatoid arthritis	musculoskeletal	97254	462	96792	-0.0617131	0.0482773	0.940153	0.855271	1.03346	0.201142	FALSE	0.575081	FALSE	2	0	0	4.97785e-05	1	0.994371	FALSE
340	Migraine	neurological	100091	8924	91167	0.0151276	0.0118377	1.01524	0.991958	1.03907	0.201278	FALSE	0.575081	FALSE	2	0	0	0.432106	1	0.510957	FALSE
199	Neoplasm of uncertain behavior	neoplasms	92842	6438	86404	0.0172371	0.0135117	1.01739	0.990797	1.04469	0.202055	FALSE	0.575964	FALSE	2	0	0	0.1475	1	0.700936	FALSE
611.3	Lump or mass in breast	genitourinary	100039	5344	94695	0.0198559	0.0155808	1.02005	0.989375	1.05169	0.202526	FALSE	0.575964	FALSE	2	0	0	0.434805	1	0.50964	FALSE
796	Elevated prostate specific antigen [PSA]	genitourinary	64909	4254	60655	0.0240028	0.0188584	1.02429	0.987124	1.06286	0.203093	FALSE	0.575964	FALSE	2	0	0	0.078455	1	0.779402	FALSE
333.1	Essential tremor	neurological	94141	1558	92583	0.0336134	0.0264231	1.03418	0.981988	1.08916	0.20333	FALSE	0.575964	FALSE	2	0	0	0.0241146	1	0.876594	FALSE
221	Benign neoplasm of other female genital organs	neoplasms	67274	128	67146	0.116659	0.0918096	1.12374	0.938674	1.34529	0.203847	FALSE	0.575964	FALSE	2	0	0	0.66084	1	0.416264	FALSE
385.3	Cholesteatoma	sense organs	100904	325	100579	-0.0723106	0.057003	0.930242	0.831905	1.0402	0.204605	FALSE	0.575964	FALSE	2	0.00517723	44.1726	1.79124	1	0.180776	FALSE
260	Protein-calorie malnutrition	endocrine/metabolic	93313	8182	85131	0.0151018	0.0119142	1.01522	0.991784	1.0392	0.20496	FALSE	0.575964	FALSE	2	0.000143321	31.3087	1.45579	1	0.227602	FALSE
800.4	Fracture of patella	injuries & poisonings	95098	719	94379	0.0489924	0.0386576	1.05021	0.973579	1.13288	0.205034	FALSE	0.575964	FALSE	2	0	0	0.731728	1	0.392324	FALSE
281	Other deficiency anemia	hematopoietic	91495	2431	89064	-0.0270606	0.0213561	0.973302	0.933403	1.01491	0.205114	FALSE	0.575964	FALSE	2	0.00459526	83.2639	5.97511	1	0.0145092	FALSE
275.11	Hereditary hemochromatosis	hematopoietic	102483	336	102147	0.0713827	0.0563779	1.07399	0.961637	1.19947	0.205461	FALSE	0.575964	FALSE	2	0	0	0.048409	1	0.825855	FALSE
599.9	Other abnormality of urination	genitourinary	92428	4628	87800	0.0201957	0.0159625	1.0204	0.98897	1.05283	0.205802	FALSE	0.575964	FALSE	2	0	0	0.736711	1	0.390716	FALSE
604	Disorders of penis	genitourinary	61547	1129	60418	-0.0398433	0.0315233	0.96094	0.903365	1.02218	0.206255	FALSE	0.575964	FALSE	2	0	0	0.834055	1	0.361103	FALSE
325	Phlebitis and thrombophlebitis of intracranial venous sinuses	neurological	97348	109	97239	0.123811	0.0980849	1.1318	0.933854	1.37171	0.206848	FALSE	0.575964	FALSE	2	0.0581674	73.77	3.81243	1	0.0508737	FALSE
258.1	Postablative ovarian failure	endocrine/metabolic	69945	136	69809	-0.110987	0.0879346	0.89495	0.753264	1.06329	0.206892	FALSE	0.575964	FALSE	2	0	0	0.0940189	1	0.759129	FALSE
348.9	Other conditions of brain, NOS	neurological	94132	4316	89816	0.0204015	0.0161951	1.02061	0.988723	1.05353	0.207764	FALSE	0.577334	FALSE	2	0.000292848	35.0202	1.53894	1	0.214776	FALSE
785	Abdominal pain	symptoms	96692	35825	60867	0.00884161	0.00702973	1.00888	0.995076	1.02288	0.208484	FALSE	0.578276	FALSE	2	0	0	0.00859971	1	0.926114	FALSE
569.1	Toxic gastroenteritis and colitis	digestive	95793	238	95555	0.0834176	0.0664949	1.087	0.954171	1.23831	0.209662	FALSE	0.580484	FALSE	2	0	0	0.0355319	1	0.850485	FALSE
474.2	Chronic tonsillitis and adenoiditis	respiratory	89506	1908	87598	-0.0306429	0.0244777	0.969822	0.924392	1.01748	0.210618	FALSE	0.581375	FALSE	2	0	0	0.0567832	1	0.811654	FALSE
604.1	Redundant prepuce and phimosis/BXO	genitourinary	61393	449	60944	-0.0621188	0.0496351	0.939771	0.852652	1.03579	0.210749	FALSE	0.581375	FALSE	2	0.00460206	44.2058	1.7923	1	0.180646	FALSE
427.12	Paroxysmal ventricular tachycardia	circulatory system	83294	3676	79618	-0.0226047	0.0181595	0.977649	0.943464	1.01307	0.213209	FALSE	0.585854	FALSE	2	0.00078084	54.0892	2.17814	1	0.139984	FALSE
772	Symptoms of the muscles	symptoms	101417	1350	100067	0.0352628	0.02833	1.03589	0.97994	1.09504	0.213236	FALSE	0.585854	FALSE	2	0.00164558	48.2173	1.93115	1	0.164633	FALSE
564	Functional digestive disorders	digestive	89257	10087	79170	0.0141347	0.0113631	1.01424	0.991896	1.03708	0.213528	FALSE	0.585854	FALSE	2	0	0	0.0714584	1	0.789225	FALSE
654.1	Abnormality of organs and soft tissues of pelvis complicating pregnancy, childbirth, or the puerperium	pregnancy complications	77080	444	76636	0.061654	0.0497163	1.06359	0.964843	1.17245	0.214932	FALSE	0.587721	FALSE	2	0	0	0.109095	1	0.741177	FALSE
483	Acute bronchitis and bronchiolitis	respiratory	95480	5371	90109	0.0180027	0.0145278	1.01817	0.989583	1.04757	0.215275	FALSE	0.587721	FALSE	2	0	0	0.94405	1	0.331238	FALSE
528.11	Stomatitis and mucositis (ulcerative)	digestive	102881	382	102499	0.0652101	0.0526339	1.06738	0.962759	1.18338	0.215369	FALSE	0.587721	FALSE	2	0	0	0.0116999	1	0.913864	FALSE
610.4	Benign neoplasm of breast	genitourinary	68660	804	67856	-0.0455806	0.036841	0.955443	0.888884	1.02699	0.216003	FALSE	0.588396	FALSE	2	0	0	0.0694568	1	0.792129	FALSE
627.1	Postmenopausal bleeding	genitourinary	67197	2583	64614	0.0275921	0.022326	1.02798	0.983963	1.07396	0.216506	FALSE	0.588711	FALSE	2	0	0	0.924611	1	0.336267	FALSE
361	Retinal detachments and defects	sense organs	101853	1046	100807	-0.0396608	0.0321978	0.961115	0.902336	1.02372	0.218029	FALSE	0.590639	FALSE	2	0	0	0.113589	1	0.736095	FALSE
568	Other disorders of peritoneum	digestive	94734	2207	92527	-0.0273487	0.022215	0.973022	0.931564	1.01632	0.218289	FALSE	0.590639	FALSE	2	0	0	0.256327	1	0.612655	FALSE
375	Disorders of lacrimal system	sense organs	99055	564	98491	0.053514	0.0434944	1.05497	0.968763	1.14885	0.21856	FALSE	0.590639	FALSE	2	0	0	0.0413244	1	0.838913	FALSE
396	Abnormal heart sounds	circulatory system	95831	4295	91536	-0.0200757	0.0163563	0.980124	0.949202	1.01205	0.219672	FALSE	0.590639	FALSE	2	0.00155388	73.7512	3.8097	1	0.0509566	FALSE
338.1	Acute pain	neurological	93070	18906	74164	-0.0107049	0.00873491	0.989352	0.972558	1.00644	0.220375	FALSE	0.590639	FALSE	2	0	0	0.000426174	1	0.98353	FALSE
513.4	Hyperventilation	respiratory	103979	1068	102911	-0.0385566	0.0314738	0.962177	0.904615	1.0234	0.220562	FALSE	0.590639	FALSE	2	0.000187126	5.91843	1.06291	1	0.302553	FALSE
626.2	Dysmenorrhea	genitourinary	65962	1190	64772	0.0380481	0.0310719	1.03878	0.977406	1.10401	0.220756	FALSE	0.590639	FALSE	2	0	0	0.00656584	1	0.935418	FALSE
415.1	Acute pulmonary heart disease	circulatory system	101117	3470	97647	-0.0218641	0.0178566	0.978373	0.944723	1.01322	0.220792	FALSE	0.590639	FALSE	2	0.000584303	47.7181	1.91271	1	0.166663	FALSE
287.32	Secondary thrombocytopenia	hematopoietic	94049	944	93105	-0.0409723	0.0334828	0.959856	0.898886	1.02496	0.221071	FALSE	0.590639	FALSE	2	0.0039085	59.7063	2.48178	1	0.115172	FALSE
738.4	Acquired spondylolisthesis	musculoskeletal	98833	3208	95625	0.0232255	0.0189812	1.0235	0.98612	1.06229	0.221101	FALSE	0.590639	FALSE	2	0	0	0.0224302	1	0.880948	FALSE
735.3	Hallux valgus (Bunion)	musculoskeletal	98717	2356	96361	0.0269775	0.0220939	1.02734	0.983806	1.07281	0.222073	FALSE	0.591364	FALSE	2	0.00226566	64.3498	2.80503	1	0.0939691	FALSE
736.6	Unequal leg length (acquired)	musculoskeletal	97532	191	97341	0.0907252	0.0744181	1.09497	0.946358	1.26691	0.222796	FALSE	0.591364	FALSE	2	0	0	0.370552	1	0.542703	FALSE
277.51	Lipoprotein disorders	endocrine/metabolic	102529	439	102090	0.0601976	0.0494139	1.06205	0.96401	1.17005	0.223136	FALSE	0.591364	FALSE	2	0.00807564	58.4554	2.40705	1	0.12079	FALSE
840.3	Joint/ligament sprain	injuries & poisonings	97852	1874	95978	0.0293964	0.0241315	1.02983	0.982258	1.07971	0.223157	FALSE	0.591364	FALSE	2	0	0	0.128515	1	0.719976	FALSE
365.2	Primary angle-closure glaucoma	sense organs	101559	487	101072	0.0573364	0.0471237	1.05901	0.96558	1.16148	0.22371	FALSE	0.591364	FALSE	2	0.0036841	45.2662	1.82703	1	0.176479	FALSE
70.9	Hepatitis NOS	infectious diseases	94903	1737	93166	-0.0306399	0.0252048	0.969825	0.923078	1.01894	0.224123	FALSE	0.591364	FALSE	2	0	0	0.00214812	1	0.963033	FALSE
782.6	Pallor and flushing	symptoms	98332	1207	97125	0.0364001	0.0299822	1.03707	0.977883	1.09984	0.224726	FALSE	0.591364	FALSE	2	0	0	0.0116992	1	0.913867	FALSE
287.1	Spontaneous ecchymoses	hematopoietic	94469	567	93902	-0.0528116	0.0435192	0.948559	0.871003	1.03302	0.22493	FALSE	0.591364	FALSE	2	0.0219048	83.2977	5.98718	1	0.0144102	FALSE
313.1	Attention deficit hyperactivity disorder	mental disorders	105246	3277	101969	0.0227129	0.0187261	1.02297	0.986107	1.06122	0.225167	FALSE	0.591364	FALSE	2	0.000232462	24.5737	1.3258	1	0.249554	FALSE
291.1	Transient mental disorders due to conditions classified elsewhere	mental disorders	95826	192	95634	0.0900547	0.074303	1.09423	0.945937	1.26578	0.225515	FALSE	0.591364	FALSE	2	0	0	0.00593398	1	0.938598	FALSE
341	Other demyelinating diseases of central nervous system	neurological	93949	1050	92899	-0.0385763	0.0318382	0.962158	0.903952	1.02411	0.225652	FALSE	0.591364	FALSE	2	0	0	0.119038	1	0.730081	FALSE
202	Cancer of other lymphoid, histiocytic tissue	neoplasms	105850	1933	103917	-0.0288062	0.0237946	0.971605	0.927332	1.01799	0.226041	FALSE	0.591364	FALSE	2	0	0	0.188773	1	0.66394	FALSE
755.1	Congenital deformities of feet	congenital anomalies	106256	382	105874	0.0638265	0.052833	1.06591	0.961052	1.1822	0.227017	FALSE	0.592162	FALSE	2	0.00906889	61.3147	2.58496	1	0.107883	FALSE
313	Pervasive developmental disorders	mental disorders	105366	4276	101090	0.020094	0.0166369	1.0203	0.987564	1.05412	0.227125	FALSE	0.592162	FALSE	2	0	0	0.989677	1	0.319821	FALSE
246	Other disorders of thyroid	endocrine/metabolic	95602	2583	93019	0.0254647	0.0211402	1.02579	0.984157	1.06919	0.228373	FALSE	0.592581	FALSE	2	0	0	0.0679476	1	0.794349	FALSE
271.9	Other disorders of carbohydrate transport and metabolism	endocrine/metabolic	103951	116	103835	-0.115629	0.0959985	0.890805	0.738019	1.07522	0.2284	FALSE	0.592581	FALSE	2	0.0653738	77.9067	4.52625	1	0.0333787	FALSE
349	Other and unspecified disorders of the nervous system	neurological	93755	1110	92645	0.0374791	0.0311519	1.03819	0.976697	1.10356	0.228935	FALSE	0.592581	FALSE	2	0.000440692	18.2973	1.22395	1	0.268587	FALSE
286.13	Congenital factor VIII disorder	hematopoietic	88361	105	88256	-0.121142	0.100732	0.885908	0.727184	1.07928	0.229123	FALSE	0.592581	FALSE	2	0.0368705	58.7337	2.42328	1	0.119544	FALSE
907	Injuries to the nervous system	injuries & poisonings	107346	668	106678	-0.0479083	0.0398462	0.953221	0.881609	1.03065	0.229235	FALSE	0.592581	FALSE	2	0	0	0.246924	1	0.61925	FALSE
362.29	Macular degeneration (senile) of retina NOS	sense organs	101181	907	100274	0.0422526	0.0352942	1.04316	0.973435	1.11787	0.231247	FALSE	0.596766	FALSE	2	0.00251961	50.0578	2.00231	1	0.157059	FALSE
276.42	Alkalosis	endocrine/metabolic	93796	683	93113	-0.0468921	0.0392192	0.95419	0.88359	1.03043	0.231836	FALSE	0.597273	FALSE	2	0	0	0.00156314	1	0.968463	FALSE
41.9	Infection with drug-resistant microorganisms	infectious diseases	99966	971	98995	-0.0393799	0.0329673	0.961385	0.901229	1.02556	0.232277	FALSE	0.597395	FALSE	2	0	0	0.012643	1	0.910474	FALSE
426.24	Atrioventricular block, complete	circulatory system	82878	1519	81359	-0.0324562	0.0272672	0.968065	0.917686	1.02121	0.233927	FALSE	0.600624	FALSE	2	0	0	0.0172981	1	0.895362	FALSE
795.8	Abnormal tumor markers	symptoms	106476	630	105846	0.0485309	0.0408094	1.04973	0.969034	1.13714	0.234357	FALSE	0.600714	FALSE	2	0.00473992	50.0731	2.00293	1	0.156996	FALSE
535.8	Other specified gastritis	digestive	97763	1649	96114	-0.0307184	0.0258586	0.969749	0.921824	1.02017	0.234858	FALSE	0.600983	FALSE	2	0	0	0.0735463	1	0.786242	FALSE
315.3	Mental retardation	mental disorders	94964	521	94443	-0.0535096	0.0451526	0.947897	0.867614	1.03561	0.235984	FALSE	0.602766	FALSE	2	0	0	0.119198	1	0.729906	FALSE
795	Other and nonspecific abnormal cytological, histological and immunological findings	symptoms	107189	953	106236	-0.0401414	0.0338985	0.960654	0.898901	1.02665	0.236348	FALSE	0.602766	FALSE	2	0	0	0.434368	1	0.509854	FALSE
198.4	Secondary malignant neoplasm of liver	neoplasms	92825	2769	90056	0.0233259	0.0197575	1.0236	0.984719	1.06402	0.237757	FALSE	0.604712	FALSE	2	0	0	0.301407	1	0.583002	FALSE
704.12	Telogen effluvium	dermatologic	99868	330	99538	0.067135	0.0568827	1.06944	0.956614	1.19557	0.237906	FALSE	0.604712	FALSE	2	0	0	0.0491999	1	0.824461	FALSE
244.4	Hypothyroidism NOS	endocrine/metabolic	99468	14967	84501	0.0111236	0.00946232	1.01119	0.992605	1.03011	0.239767	FALSE	0.606803	FALSE	2	0	0	0.0605695	1	0.805598	FALSE
747.13	Congenital anomalies of great vessels	congenital anomalies	104406	961	103445	-0.0397521	0.0338197	0.961028	0.89939	1.02689	0.239829	FALSE	0.606803	FALSE	2	0	0	0.265989	1	0.606035	FALSE
687.1	Rash and other nonspecific skin eruption	dermatologic	92628	13034	79594	0.0120066	0.0102169	1.01208	0.992014	1.03255	0.239927	FALSE	0.606803	FALSE	2	0	0	0.307959	1	0.578935	FALSE
79	Viral infection	infectious diseases	93674	5418	88256	-0.0172858	0.0147537	0.982863	0.954848	1.0117	0.24135	FALSE	0.609389	FALSE	2	0	0	0.0153779	1	0.901309	FALSE
426.2	Atrioventricular [AV] block	circulatory system	83676	3418	80258	-0.0229103	0.0196004	0.97735	0.940516	1.01563	0.242457	FALSE	0.611169	FALSE	2	0	0	0.599872	1	0.438627	FALSE
440	Atherosclerosis	circulatory system	95862	5733	90129	-0.0171093	0.0147385	0.983036	0.955045	1.01185	0.245699	FALSE	0.617164	FALSE	2	6.29892e-05	12.6443	1.14475	1	0.284652	FALSE
246.7	Abnormal results of function study of thyroid	endocrine/metabolic	94534	886	93648	0.0404095	0.0348332	1.04124	0.972521	1.11481	0.246014	FALSE	0.617164	FALSE	2	0	0	0.00908481	1	0.924065	FALSE
870.1	Open wound or laceration of eye or eyelid	injuries & poisonings	101117	271	100846	-0.0731207	0.0630357	0.929489	0.821461	1.05172	0.246053	FALSE	0.617164	FALSE	2	0.0106128	50.6881	2.02791	1	0.154433	FALSE
283	Acquired hemolytic anemias	hematopoietic	91710	342	91368	0.0644753	0.0556321	1.0666	0.956415	1.18948	0.246473	FALSE	0.617197	FALSE	2	0.00155119	19.6356	1.24433	1	0.264638	FALSE
257.1	Testicular hypofunction	endocrine/metabolic	63056	1934	61122	0.0279077	0.0241029	1.0283	0.980852	1.07805	0.246923	FALSE	0.617307	FALSE	2	0	0	0.0559667	1	0.812988	FALSE
791	Gangrene	symptoms	107708	502	107206	-0.0530766	0.046041	0.948307	0.866479	1.03786	0.248988	FALSE	0.621449	FALSE	2	0.0114884	72.9697	3.69956	1	0.054427	FALSE
727.7	Contracture of tendon (sheath)	musculoskeletal	87368	351	87017	-0.0629767	0.0549001	0.938965	0.843175	1.04564	0.251334	FALSE	0.624886	FALSE	2	0	0	0.273031	1	0.601306	FALSE
278.3	Localized adiposity	endocrine/metabolic	91902	491	91411	-0.0531545	0.0464433	0.948233	0.865729	1.0386	0.252414	FALSE	0.624886	FALSE	2	0	0	0.299957	1	0.583909	FALSE
199.4	Neurofibromatosis	neoplasms	92644	157	92487	0.0940372	0.0821816	1.0986	0.935159	1.29061	0.252515	FALSE	0.624886	FALSE	2	0.0258859	65.6759	2.9134	1	0.0878464	FALSE
364.5	Corneal dystrophy	sense organs	101479	367	101112	-0.0618687	0.0541174	0.940006	0.845406	1.04519	0.252942	FALSE	0.624886	FALSE	2	0	0	0.0255117	1	0.873099	FALSE
795.82	Elevated cancer antigen 125 [CA 125]	symptoms	97085	114	96971	0.108837	0.0952028	1.11498	0.925186	1.34371	0.252951	FALSE	0.624886	FALSE	2	0	0	0.921822	1	0.336997	FALSE
752.11	Spina bifida	congenital anomalies	106675	265	106410	0.0718659	0.0629936	1.07451	0.949707	1.21572	0.253934	FALSE	0.624886	FALSE	2	0.00939755	50.4489	2.01812	1	0.155432	FALSE
241.1	Nontoxic uninodular goiter	endocrine/metabolic	97687	4884	92803	0.0180466	0.0158264	1.01821	0.987111	1.05029	0.254167	FALSE	0.624886	FALSE	2	0	0	0.00686395	1	0.933972	FALSE
383	Otosclerosis	sense organs	100909	147	100762	-0.0972321	0.085299	0.907345	0.767652	1.07246	0.254329	FALSE	0.624886	FALSE	2	0	0	0.00254301	1	0.959781	FALSE
756.5	Congenital osteodystrophies	congenital anomalies	96888	106	96782	-0.113382	0.0994868	0.892809	0.734639	1.08503	0.254423	FALSE	0.624886	FALSE	2	0	0	0.616583	1	0.43232	FALSE
8	Intestinal infection	infectious diseases	105226	3567	101659	-0.0200515	0.0176124	0.980148	0.946891	1.01457	0.254916	FALSE	0.624886	FALSE	2	0.00258387	79.9324	4.98315	1	0.0255953	FALSE
562.1	Diverticulosis	digestive	90189	11770	78419	0.0130447	0.0114628	1.01313	0.990622	1.03615	0.255119	FALSE	0.624886	FALSE	2	0	0	0.673486	1	0.411839	FALSE
592.13	Chronic interstitial cystitis	genitourinary	92998	377	92621	0.0600017	0.0527656	1.06184	0.95751	1.17753	0.255481	FALSE	0.624886	FALSE	2	0	0	0.295312	1	0.586837	FALSE
274.21	Chondrocalcinosis	endocrine/metabolic	104609	994	103615	0.0380851	0.0335083	1.03882	0.972786	1.10934	0.25571	FALSE	0.624886	FALSE	2	0.00206593	39.7166	1.65883	1	0.197761	FALSE
41.2	Streptococcus infection	infectious diseases	100014	2109	97905	-0.0256081	0.0225578	0.974717	0.93256	1.01878	0.256284	FALSE	0.625284	FALSE	2	0	0	0.495401	1	0.481528	FALSE
691	Congenital anomalies of skin	dermatologic	91267	888	90379	-0.0395326	0.034995	0.961239	0.897517	1.02948	0.258617	FALSE	0.629964	FALSE	2	0	0	0.0939883	1	0.759167	FALSE
363.3	Chorioretinal scars	sense organs	101554	450	101104	0.0552239	0.0489342	1.05678	0.960129	1.16315	0.259095	FALSE	0.630119	FALSE	2	0.0595983	91.5821	11.8795	1	0.000567548	FALSE
737.1	Kyphosis (acquired)	musculoskeletal	97711	750	96961	0.0426692	0.0379266	1.04359	0.968829	1.12413	0.26057	FALSE	0.632693	FALSE	2	0	0	0.37928	1	0.537989	FALSE
197	Chemotherapy	neoplasms	96801	16374	80427	-0.0101555	0.00903965	0.989896	0.972512	1.00759	0.261253	FALSE	0.63334	FALSE	2	0	0	0.41192	1	0.520996	FALSE
522.5	Periapical abscess	digestive	102615	727	101888	0.0431731	0.0384995	1.04412	0.96823	1.12596	0.26212	FALSE	0.63382	FALSE	2	0.0187894	82.8897	5.84445	1	0.0156263	FALSE
378.5	Paralytic strabismus	sense organs	99664	489	99175	0.0524788	0.046814	1.05388	0.961485	1.15515	0.262285	FALSE	0.63382	FALSE	2	0	0	0.686404	1	0.40739	FALSE
257	Testicular dysfunction	endocrine/metabolic	63047	1956	61091	0.0267858	0.0239731	1.02715	0.980001	1.07656	0.263854	FALSE	0.636601	FALSE	2	0	0	1.63085e-06	1	0.998981	FALSE
270.2	Disorders of amino-acid metabolism	endocrine/metabolic	93054	133	92921	-0.0989522	0.0887818	0.905786	0.76112	1.07795	0.265041	FALSE	0.637896	FALSE	2	0	0	0.0104264	1	0.91867	FALSE
381.9	Otorrhea	sense organs	100697	502	100195	-0.0513253	0.0460683	0.94997	0.867952	1.03974	0.26523	FALSE	0.637896	FALSE	2	0.000241998	5.19973	1.05485	1	0.304393	FALSE
636.2	Early onset of delivery	pregnancy complications	76023	466	75557	0.0531665	0.0478114	1.05461	0.960267	1.15821	0.266136	FALSE	0.639062	FALSE	2	0	0	0.100108	1	0.7517	FALSE
41.8	H. pylori	infectious diseases	100321	390	99931	-0.0586788	0.052865	0.94301	0.850191	1.04596	0.26701	FALSE	0.64015	FALSE	2	0	0	0.592222	1	0.441561	FALSE
274.11	Gouty arthropathy	endocrine/metabolic	104922	2142	102780	-0.0253347	0.0229126	0.974983	0.932167	1.01977	0.26885	FALSE	0.641536	FALSE	2	0.00267903	70.9838	3.44635	1	0.0633914	FALSE
185	Cancer of prostate	neoplasms	64674	4605	60069	0.0198169	0.0179254	1.02001	0.9848	1.05649	0.268933	FALSE	0.641536	FALSE	2	0	0	0.321102	1	0.570946	FALSE
159.3	Malignant neoplasm of gallbladder and extrahepatic bile ducts	neoplasms	101428	304	101124	0.0650027	0.0588281	1.06716	0.950944	1.19758	0.269176	FALSE	0.641536	FALSE	2	0	0	0.415596	1	0.519143	FALSE
180.1	Cervical cancer	neoplasms	69987	505	69482	-0.0503704	0.0456137	0.950877	0.869555	1.0398	0.26947	FALSE	0.641536	FALSE	2	0	0	0.0816193	1	0.775115	FALSE
871.1	Open wound of hand except finger(s)	injuries & poisonings	101070	839	100231	0.0395203	0.0358324	1.04031	0.969756	1.116	0.270061	FALSE	0.641536	FALSE	2	0.00281932	48.3301	1.93536	1	0.164173	FALSE
474	Acute and chronic tonsillitis	respiratory	89354	2225	87129	-0.0250455	0.0227112	0.975265	0.932805	1.01966	0.27012	FALSE	0.641536	FALSE	2	0	0	0.0541588	1	0.815978	FALSE
362.5	Toxic maculopathy of retina	sense organs	92938	132	92806	0.0974653	0.0886518	1.10237	0.926545	1.31157	0.271586	FALSE	0.644012	FALSE	2	0	0	0.000689481	1	0.979052	FALSE
578.2	Blood in stool	digestive	96930	5832	91098	0.0154588	0.0140851	1.01558	0.987925	1.04401	0.272411	FALSE	0.64486	FALSE	2	0.00047518	53.8833	2.16841	1	0.140872	FALSE
613.7	Other signs and symptoms in breast	genitourinary	102784	1583	101201	0.0291317	0.0265642	1.02956	0.977327	1.08459	0.272793	FALSE	0.64486	FALSE	2	0	0	0.735055	1	0.39125	FALSE
560.1	Paralytic ileus	digestive	85836	1681	84155	-0.0276672	0.0252762	0.972712	0.925697	1.02212	0.273694	FALSE	0.645987	FALSE	2	0	0	0.133081	1	0.715259	FALSE
446.3	Hypersensitivity angiitis	circulatory system	96042	141	95901	0.0955369	0.0874873	1.10025	0.926873	1.30606	0.274829	FALSE	0.646701	FALSE	2	0	0	0.10136	1	0.750204	FALSE
293.1	Swelling, mass, or lump in head and neck [Space-occupying lesion, intracranial NOS]	mental disorders	103649	5361	98288	0.0159474	0.0146043	1.01608	0.987403	1.04558	0.274848	FALSE	0.646701	FALSE	2	0	0	0.408969	1	0.522493	FALSE
79.9	Viremia, NOS	infectious diseases	94043	1137	92906	0.0339901	0.0312081	1.03457	0.973188	1.09983	0.27609	FALSE	0.648619	FALSE	2	0	0	0.000671512	1	0.979326	FALSE
145	Cancer of mouth	neoplasms	106839	1253	105586	-0.0317371	0.0291877	0.968761	0.914896	1.0258	0.276886	FALSE	0.649451	FALSE	2	0	0	5.34043e-06	1	0.998156	FALSE
592.12	Chronic cystitis	genitourinary	92822	215	92607	0.0766742	0.0705758	1.07969	0.940208	1.23987	0.277298	FALSE	0.649451	FALSE	2	0	0	0.00556421	1	0.940538	FALSE
550.2	Diaphragmatic hernia	digestive	100186	5608	94578	0.0156379	0.0144103	1.01576	0.987473	1.04486	0.277838	FALSE	0.649714	FALSE	2	0.000152003	26.2607	1.35613	1	0.24421	FALSE
575.8	Other disorders of biliary tract	digestive	101534	1838	99696	-0.0261841	0.0241918	0.974156	0.929043	1.02146	0.279096	FALSE	0.651653	FALSE	2	0	0	0.199973	1	0.654743	FALSE
681.5	Cellulitis and abscess of leg, except foot	dermatologic	98093	3971	94122	-0.0181079	0.0168159	0.982055	0.950215	1.01496	0.281558	FALSE	0.656393	FALSE	2	0.00100964	63.9486	2.77382	1	0.0958172	FALSE
149.2	Cancer of nasopharynx	neoplasms	97063	138	96925	-0.0935549	0.087155	0.910688	0.767683	1.08033	0.283078	FALSE	0.658125	FALSE	2	0	0	0.0522127	1	0.819257	FALSE
190	Cancer of eye	neoplasms	105314	205	105109	-0.0771265	0.0718638	0.925773	0.804142	1.0658	0.283167	FALSE	0.658125	FALSE	2	0.0235318	68.9579	3.22143	1	0.07268	FALSE
189	Cancer of urinary organs (incl. kidney and bladder)	neoplasms	107104	3565	103539	-0.0190829	0.0178018	0.981098	0.947456	1.01593	0.283738	FALSE	0.658218	FALSE	2	0.000797305	55.6804	2.25634	1	0.133069	FALSE
279.11	Deficiency of humoral immunity	endocrine/metabolic	96642	1357	95285	0.0303699	0.0283509	1.03084	0.975117	1.08974	0.284073	FALSE	0.658218	FALSE	2	0	0	0.0160993	1	0.899033	FALSE
187	Cancer of other male genital organs	neoplasms	68022	422	67600	-0.0540586	0.0505141	0.947377	0.858073	1.04597	0.284543	FALSE	0.658304	FALSE	2	0.00313702	37.2291	1.59309	1	0.206885	FALSE
565.1	Anal and rectal polyp	digestive	96788	2433	94355	-0.0232068	0.0217847	0.97706	0.93622	1.01968	0.28675	FALSE	0.6624	FALSE	2	0	0	0.398124	1	0.52806	FALSE
425.1	Primary/intrinsic cardiomyopathies	circulatory system	103548	5997	97551	-0.0148624	0.0139704	0.985247	0.958635	1.0126	0.287397	FALSE	0.662889	FALSE	2	0	0	0.379282	1	0.537988	FALSE
261.41	Rickets or osteomalacia	endocrine/metabolic	87012	115	86897	0.101687	0.095879	1.10704	0.917378	1.33591	0.288881	FALSE	0.663903	FALSE	2	0	0	0.375477	1	0.540034	FALSE
649.1	Diabetes or abnormal glucose tolerance complicating pregnancy	pregnancy complications	76500	947	75553	-0.0360263	0.0340023	0.964615	0.902424	1.03109	0.289361	FALSE	0.663903	FALSE	2	0	0	0.00262635	1	0.959128	FALSE
198.1	Secondary malignancy of lymph nodes	neoplasms	92850	5274	87576	-0.0154441	0.0145926	0.984675	0.95691	1.01324	0.289895	FALSE	0.663903	FALSE	2	0	0	0.162516	1	0.68685	FALSE
579.2	Splenomegaly	digestive	95725	2019	93706	-0.0245209	0.0231854	0.975777	0.932427	1.02114	0.290236	FALSE	0.663903	FALSE	2	0.000219853	16.9765	1.20448	1	0.272428	FALSE
701.1	Keratoderma, acquired	dermatologic	97443	904	96539	-0.03704	0.0351109	0.963638	0.899553	1.03229	0.291452	FALSE	0.663903	FALSE	2	0	0	0.0884738	1	0.766126	FALSE
818	Intracranial hemorrhage (injury)	injuries & poisonings	106039	697	105342	0.0411326	0.0389967	1.04199	0.965315	1.12476	0.29153	FALSE	0.663903	FALSE	2	0	0	0.0703341	1	0.790851	FALSE
275.1	Disorders of iron metabolism	hematopoietic	102461	793	101668	0.0387875	0.0367881	1.03955	0.967232	1.11727	0.291722	FALSE	0.663903	FALSE	2	0	0	0.284219	1	0.593949	FALSE
337.1	Peripheral autonomic neuropathy	neurological	93933	410	93523	0.0537114	0.0509834	1.05518	0.954836	1.16607	0.292109	FALSE	0.663903	FALSE	2	0	0	0.650025	1	0.420104	FALSE
743.21	Pathologic fracture of vertebrae	musculoskeletal	96785	603	96182	0.0447391	0.0424979	1.04576	0.962177	1.13659	0.292461	FALSE	0.663903	FALSE	2	0	0	0.0668215	1	0.796022	FALSE
427.7	Tachycardia NOS	circulatory system	81956	10830	71126	0.0114048	0.0108347	1.01147	0.990217	1.03318	0.292516	FALSE	0.663903	FALSE	2	0.000432585	64.118	2.78691	1	0.0950371	FALSE
741.4	Joint effusions	musculoskeletal	97016	6731	90285	-0.0143828	0.0136739	0.98572	0.959653	1.0125	0.292872	FALSE	0.663903	FALSE	2	0	0	0.322711	1	0.569983	FALSE
836	Traumatic arthropathy	injuries & poisonings	101131	438	100693	-0.051861	0.0494149	0.949461	0.861815	1.04602	0.293948	FALSE	0.663903	FALSE	2	0.000554441	9.49672	1.10493	1	0.293186	FALSE
805	Fracture of vertebral column without mention of spinal cord injury	injuries & poisonings	95521	3150	92371	0.0196991	0.0187824	1.01989	0.983031	1.05814	0.294267	FALSE	0.663903	FALSE	2	0	0	0.353527	1	0.552123	FALSE
172.22	Squamous cell carcinoma	neoplasms	98320	3186	95134	-0.0205237	0.0195804	0.979686	0.9428	1.01801	0.294558	FALSE	0.663903	FALSE	2	0	0	0.00428139	1	0.94783	FALSE
671	Venous/cerebrovascular complications embolism in pregnancy and the puerperium	pregnancy complications	78000	348	77652	0.0581695	0.0554991	1.05989	0.95065	1.18169	0.294586	FALSE	0.663903	FALSE	2	0.00141912	16.3544	1.19552	1	0.274219	FALSE
216	Benign neoplasm of skin	neoplasms	101472	17593	83879	0.00978723	0.0093474	1.00984	0.991503	1.02851	0.295075	FALSE	0.663903	FALSE	2	0.000100367	32.2108	1.47516	1	0.224533	FALSE
447.7	Aortic ectasia	circulatory system	96189	2252	93937	0.0237797	0.0227452	1.02406	0.979414	1.07075	0.295799	FALSE	0.663903	FALSE	2	0.00200669	65.1506	2.86949	1	0.0902733	FALSE
727	Other disorders of synovium, tendon, and bursa	musculoskeletal	91769	11805	79964	0.0113624	0.010876	1.01143	0.990095	1.03322	0.296151	FALSE	0.663903	FALSE	2	0	0	0.246785	1	0.619348	FALSE
444	Arterial embolism and thrombosis	circulatory system	95774	1118	94656	-0.0323916	0.0310253	0.968127	0.91101	1.02883	0.296469	FALSE	0.663903	FALSE	2	0	0	0.207247	1	0.648934	FALSE
729	Other disorders of soft tissues	musculoskeletal	90193	7249	82944	0.0142262	0.0136291	1.01433	0.987591	1.04179	0.296573	FALSE	0.663903	FALSE	2	0	0	0.0290933	1	0.864564	FALSE
389.4	Tinnitus	sense organs	98666	3889	94777	0.0179359	0.01722	1.0181	0.984309	1.05305	0.297608	FALSE	0.66453	FALSE	2	0	0	0.105004	1	0.745905	FALSE
704.11	Alopecia Areata	dermatologic	99810	239	99571	0.0693249	0.0666591	1.07178	0.940516	1.22137	0.298344	FALSE	0.66453	FALSE	2	0	0	0.490389	1	0.483754	FALSE
440.21	Atherosclerosis of native arteries of the extremities with ulceration or gangrene	circulatory system	96093	504	95589	-0.0480296	0.0461935	0.953106	0.870603	1.04343	0.298458	FALSE	0.66453	FALSE	2	0	0	0.106716	1	0.743915	FALSE
535.9	Gastritis and duodenitis, NOS	digestive	100605	3408	97197	0.0192777	0.0185463	1.01946	0.983072	1.0572	0.298601	FALSE	0.66453	FALSE	2	0	0	0.733892	1	0.391624	FALSE
522	Diseases of pulp and periapical tissues	digestive	102599	794	101805	0.0382645	0.0368626	1.03901	0.966585	1.11685	0.299256	FALSE	0.665013	FALSE	2	0.0118669	76.8017	4.31066	1	0.0378743	FALSE
284.1	Pancytopenia	hematopoietic	91996	2273	89723	-0.0225978	0.0218312	0.977656	0.936705	1.0204	0.300617	FALSE	0.667062	FALSE	2	0	0	0.0799361	1	0.777384	FALSE
201	Hodgkin's disease	neoplasms	105207	362	104845	-0.0556384	0.0542511	0.945881	0.850466	1.052	0.305094	FALSE	0.676011	FALSE	2	0	0	0.0157788	1	0.900038	FALSE
272.11	Hypercholesterolemia	endocrine/metabolic	93147	19275	73872	-0.0101724	0.00996346	0.989879	0.970736	1.0094	0.307269	FALSE	0.678902	FALSE	2	0.00091156	82.0197	5.56164	1	0.0183582	FALSE
618.2	Uterine/Uterovaginal prolapse	genitourinary	77588	914	76674	0.0353202	0.0346115	1.03595	0.968005	1.10867	0.307503	FALSE	0.678902	FALSE	2	0.00356841	57.4985	2.35286	1	0.125054	FALSE
198.6	Secondary malignancy of bone	neoplasms	93089	2858	90231	0.0199133	0.0195255	1.02011	0.981811	1.05991	0.307793	FALSE	0.678902	FALSE	2	0	0	0.195266	1	0.65857	FALSE
513.3	Hypoventilation	respiratory	104891	1152	103739	-0.0311164	0.0305351	0.969363	0.91305	1.02915	0.308186	FALSE	0.678902	FALSE	2	0	0	0.211212	1	0.645819	FALSE
737.3	Kyphoscoliosis and scoliosis	musculoskeletal	98118	2716	95402	0.020516	0.0201725	1.02073	0.981158	1.06189	0.30914	FALSE	0.680018	FALSE	2	0	0	0.134803	1	0.713503	FALSE
446.9	Arteritis NOS	circulatory system	96820	1258	95562	-0.0301269	0.0296715	0.970322	0.915502	1.02843	0.309939	FALSE	0.680152	FALSE	2	0	0	0.00111457	1	0.973367	FALSE
964	Poisoning by agents primarily affecting blood constituents	injuries & poisonings	93806	216	93590	-0.0708792	0.0698302	0.931574	0.812413	1.06821	0.310095	FALSE	0.680152	FALSE	2	0	0	0.11066	1	0.739394	FALSE
433.1	Occlusion and stenosis of precerebral arteries	circulatory system	99298	6355	92943	-0.0143254	0.0141833	0.985777	0.95875	1.01357	0.312487	FALSE	0.683048	FALSE	2	0.000447684	52.0207	2.08423	1	0.148827	FALSE
217	Vascular hamartomas and non-neoplastic nevi	neoplasms	93623	3831	89792	-0.0180297	0.0178517	0.982132	0.948362	1.0171	0.312507	FALSE	0.683048	FALSE	2	0	0	0.884939	1	0.346852	FALSE
343	Infantile cerebral palsy	neurological	87553	520	87033	-0.0460913	0.0456603	0.954955	0.873205	1.04436	0.312764	FALSE	0.683048	FALSE	2	0.00980482	40.4715	1.67987	1	0.194942	FALSE
284	Aplastic anemia	hematopoietic	91959	2591	89368	-0.0205957	0.0204825	0.979615	0.941067	1.01974	0.314643	FALSE	0.686166	FALSE	2	0	0	0.593941	1	0.440899	FALSE
379.5	Disorders of iris and ciliary body	sense organs	99473	352	99121	0.0551601	0.0550654	1.05671	0.9486	1.17714	0.316479	FALSE	0.688546	FALSE	2	0	0	0.000808098	1	0.977322	FALSE
353.2	Nerve root lesions	neurological	98768	624	98144	0.0418741	0.041838	1.04276	0.960666	1.13188	0.316893	FALSE	0.688546	FALSE	2	0.0214592	81.3504	5.36203	1	0.0205798	FALSE
157	Pancreatic cancer	neoplasms	101655	1153	100502	0.0304085	0.0303995	1.03088	0.971247	1.09417	0.317167	FALSE	0.688546	FALSE	2	0	0	0.959926	1	0.327206	FALSE
54	Herpes simplex	infectious diseases	95172	2654	92518	-0.0205151	0.0205476	0.979694	0.941022	1.01995	0.318076	FALSE	0.688546	FALSE	2	0.000491695	33.4499	1.50263	1	0.220268	FALSE
619.3	Noninflammatory disorders of cervix	genitourinary	72151	948	71203	-0.0341925	0.0342557	0.966385	0.903632	1.0335	0.318204	FALSE	0.688546	FALSE	2	0	0	0.000414265	1	0.983761	FALSE
426.25	Other heart block	circulatory system	82585	226	82359	0.0702845	0.0704812	1.07281	0.934393	1.23174	0.318663	FALSE	0.688546	FALSE	2	0	0	0.0206173	1	0.885826	FALSE
601.8	Other inflammatory disorders of male genital organs	genitourinary	62524	170	62354	0.0789367	0.0792203	1.08214	0.926506	1.26391	0.319046	FALSE	0.688546	FALSE	2	0	0	0.103725	1	0.747405	FALSE
374.6	Dermatochalasis	sense organs	99215	1420	97795	0.0276001	0.0277172	1.02798	0.973628	1.08538	0.319358	FALSE	0.688546	FALSE	2	0	0	0.982149	1	0.321669	FALSE
742.2	Pathological, developmental or recurrent dislocation	musculoskeletal	94485	360	94125	-0.0542016	0.0545368	0.947241	0.851212	1.0541	0.320294	FALSE	0.689348	FALSE	2	0	0	0.801531	1	0.370636	FALSE
535.2	Atrophic gastritis	digestive	97532	1408	96124	-0.0275732	0.0277635	0.972803	0.921281	1.02721	0.320638	FALSE	0.689348	FALSE	2	0.00572559	78.6119	4.67549	1	0.030596	FALSE
523	Gingival and periodontal diseases	digestive	102688	1791	100897	0.0243495	0.0245503	1.02465	0.976511	1.07516	0.321286	FALSE	0.689765	FALSE	2	0	0	0.495163	1	0.481633	FALSE
531.1	Hemorrhage from gastrointestinal ulcer	digestive	105914	607	105307	-0.0414252	0.0420566	0.959421	0.883507	1.04186	0.324631	FALSE	0.694984	FALSE	2	0	0	0.260921	1	0.609488	FALSE
555.21	Ulcerative colitis (chronic)	digestive	87431	1252	86179	-0.0290418	0.0295287	0.971376	0.916752	1.02925	0.325357	FALSE	0.694984	FALSE	2	0	0	0.022579	1	0.880557	FALSE
614.4	Inflammatory diseases of uterus, except cervix	genitourinary	72628	145	72483	0.0845364	0.0860113	1.08821	0.919389	1.28804	0.32568	FALSE	0.694984	FALSE	2	0	0	0.0577351	1	0.810112	FALSE
78	Viral warts & HPV	infectious diseases	96625	5532	91093	0.0143865	0.0146473	1.01449	0.98578	1.04404	0.326004	FALSE	0.694984	FALSE	2	0.000696135	56.8863	2.31945	1	0.127766	FALSE
696.4	Psoriasis	dermatologic	91667	3530	88137	0.0177201	0.0180542	1.01788	0.982489	1.05454	0.326349	FALSE	0.694984	FALSE	2	0	0	0.211354	1	0.645708	FALSE
394.1	Mitral valve stenosis and aortic valve stenosis	circulatory system	94547	1009	93538	-0.0321892	0.0328046	0.968323	0.908022	1.03263	0.326474	FALSE	0.694984	FALSE	2	0.0133653	84.8358	6.59449	1	0.0102295	FALSE
621	Endometrial hyperplasia	genitourinary	75956	492	75464	-0.0458126	0.0467312	0.955221	0.871616	1.04684	0.326917	FALSE	0.694984	FALSE	2	0	0	0.986449	1	0.320612	FALSE
480.3	Pneumonia due to fungus (mycoses)	respiratory	97087	329	96758	-0.0554684	0.0567743	0.946042	0.846415	1.0574	0.328569	FALSE	0.697025	FALSE	2	0	0	0.0421699	1	0.837296	FALSE
380.1	Otitis externa	sense organs	101728	2223	99505	0.0217228	0.0222445	1.02196	0.978361	1.0675	0.328794	FALSE	0.697025	FALSE	2	0	0	0.0418517	1	0.837903	FALSE
557	Intestinal malabsorption (non-celiac)	digestive	87211	1407	85804	-0.0270481	0.0277667	0.973314	0.92176	1.02775	0.329996	FALSE	0.698352	FALSE	2	0	0	0.367081	1	0.5446	FALSE
519.2	Respiratory complications	respiratory	102835	476	102359	-0.046121	0.047394	0.954926	0.870216	1.04788	0.330484	FALSE	0.698352	FALSE	2	0.0017216	27.0412	1.37064	1	0.241703	FALSE
90.2	Gonococcal infections	infectious diseases	97687	112	97575	-0.0948166	0.0975701	0.90954	0.751222	1.10122	0.33116	FALSE	0.698352	FALSE	2	0.0363108	64.9043	2.84936	1	0.0914106	FALSE
374.2	Lagophthalmos	sense organs	91722	133	91589	-0.0866332	0.0892465	0.917013	0.769853	1.0923	0.331689	FALSE	0.698352	FALSE	2	0	0	0.104556	1	0.746429	FALSE
395.2	Nonrheumatic aortic valve disorders	circulatory system	97161	6878	90283	-0.0131255	0.0135442	0.98696	0.961105	1.01351	0.3325	FALSE	0.698352	FALSE	2	0	0	0.0249023	1	0.874611	FALSE
562.2	Diverticulitis	digestive	87894	2382	85512	-0.0213902	0.0220847	0.978837	0.937371	1.02214	0.332767	FALSE	0.698352	FALSE	2	0	0	0.560347	1	0.45412	FALSE
857	Mechanical complication of unspecified genitourinary device, implant, and graft	injuries & poisonings	101703	418	101285	0.0489165	0.0505322	1.05013	0.951109	1.15947	0.333032	FALSE	0.698352	FALSE	2	0	0	0.322519	1	0.570098	FALSE
590	Pyelonephritis	genitourinary	93181	2229	90952	-0.0214344	0.0221453	0.978794	0.937218	1.02221	0.333096	FALSE	0.698352	FALSE	2	0	0	0.444817	1	0.504807	FALSE
530.6	Diverticulum of esophagus, acquired	digestive	87850	155	87695	0.0797576	0.0826197	1.08302	0.921109	1.2734	0.334366	FALSE	0.700049	FALSE	2	0.0105568	43.4195	1.76739	1	0.183705	FALSE
964.1	Anticoagulants causing adverse effects	injuries & poisonings	93868	199	93669	-0.0700295	0.0727205	0.932366	0.80851	1.0752	0.335549	FALSE	0.701561	FALSE	2	0	0	0.098773	1	0.753307	FALSE
636.1	Threatened premature labor	pregnancy complications	76181	636	75545	0.0394587	0.0410732	1.04025	0.959786	1.12745	0.336707	FALSE	0.702056	FALSE	2	0.00112156	21.696	1.27707	1	0.258444	FALSE
540.11	Acute appendicitis	digestive	107412	736	106676	0.0365833	0.0380979	1.03726	0.962628	1.11768	0.336932	FALSE	0.702056	FALSE	2	0	0	0.570129	1	0.450208	FALSE
289	Other diseases of blood and blood-forming organs	hematopoietic	94137	3502	90635	0.0173218	0.0180563	1.01747	0.982094	1.05413	0.337398	FALSE	0.702056	FALSE	2	0	0	0.405783	1	0.524118	FALSE
609.1	Infertility, male	genitourinary	61922	524	61398	0.0446686	0.0466278	1.04568	0.954353	1.14575	0.338071	FALSE	0.702056	FALSE	2	0.00806983	25.2617	1.338	1	0.247387	FALSE
809	Fracture of unspecified bones	injuries & poisonings	97200	8842	88358	-0.0113361	0.0118339	0.988728	0.966059	1.01193	0.338095	FALSE	0.702056	FALSE	2	0	0	0.119537	1	0.729537	FALSE
204.22	Myeloid leukemia, chronic	neoplasms	105041	372	104669	-0.0506088	0.053051	0.950651	0.856767	1.05482	0.340102	FALSE	0.70526	FALSE	2	0	0	0.426339	1	0.513791	FALSE
323	Encephalitis	neurological	107008	514	106494	-0.0432032	0.0454353	0.957717	0.876116	1.04692	0.341669	FALSE	0.707543	FALSE	2	0	0	0.252358	1	0.615419	FALSE
783.1	Postprocedural fever	symptoms	96255	294	95961	-0.0571435	0.0602427	0.944459	0.839273	1.06283	0.342848	FALSE	0.708437	FALSE	2	0	0	0.000396344	1	0.984116	FALSE
524.3	Anomalies of tooth position/malocclusion	digestive	93868	375	93493	0.0501369	0.0528764	1.05141	0.947905	1.16623	0.343033	FALSE	0.708437	FALSE	2	0	0	0.117953	1	0.731266	FALSE
695.9	Unspecified erythematous condition	dermatologic	90708	931	89777	-0.0322333	0.0340997	0.968281	0.90568	1.03521	0.344524	FALSE	0.709786	FALSE	2	0	0	0.00837002	1	0.927105	FALSE
753	Congenital anomalies of the eye	congenital anomalies	106626	250	106376	-0.0616628	0.0652464	0.9402	0.827335	1.06846	0.34462	FALSE	0.709786	FALSE	2	0.028493	76.9635	4.34094	1	0.0372064	FALSE
430.1	Subarachnoid hemorrhage	circulatory system	98056	953	97103	0.0316384	0.0337028	1.03214	0.966166	1.10263	0.347862	FALSE	0.715493	FALSE	2	0.000152939	6.05467	1.06445	1	0.302203	FALSE
709.4	Polymyositis	dermatologic	90445	167	90278	-0.074522	0.0794967	0.928187	0.794267	1.08469	0.348541	FALSE	0.715923	FALSE	2	0.027849	68.7347	3.19844	1	0.0737087	FALSE
840	Sprains and strains	injuries & poisonings	100993	10257	90736	0.0103235	0.0110413	1.01038	0.988746	1.03248	0.349794	FALSE	0.717526	FALSE	2	0	0	0.375888	1	0.539812	FALSE
229	Benign neoplasm of unspecified sites	neoplasms	106416	935	105481	0.031852	0.0341176	1.03236	0.965588	1.10376	0.350514	FALSE	0.718033	FALSE	2	0	0	0.013332	1	0.908077	FALSE
690	Erythematosquamous dermatosis	dermatologic	92459	3477	88982	-0.0170846	0.0183422	0.983061	0.948347	1.01905	0.351628	FALSE	0.719272	FALSE	2	0	0	0.779589	1	0.377267	FALSE
530.2	Esophageal bleeding (varices/hemorrhage)	digestive	88304	2475	85829	-0.019809	0.0212864	0.980386	0.940324	1.02215	0.352065	FALSE	0.719272	FALSE	2	0	0	0.00156898	1	0.968404	FALSE
690.1	Seborrheic dermatitis	dermatologic	92472	3441	89031	-0.0171126	0.0184345	0.983033	0.948148	1.0192	0.353257	FALSE	0.720608	FALSE	2	0	0	0.697974	1	0.403465	FALSE
750.13	Congenital anomalies of mouth/tongue	congenital anomalies	96539	133	96406	-0.0832421	0.0897489	0.920128	0.771707	1.09709	0.353667	FALSE	0.720608	FALSE	2	0.0583335	75.5756	4.09426	1	0.0430291	FALSE
420.1	Myocarditis	circulatory system	101429	246	101183	-0.0612088	0.0660679	0.940627	0.826379	1.07067	0.35421	FALSE	0.720749	FALSE	2	0.01765	59.8922	2.49328	1	0.114333	FALSE
327.72	Sleep related leg cramps	neurological	92869	238	92631	-0.0627376	0.0678421	0.93919	0.822252	1.07276	0.355092	FALSE	0.721576	FALSE	2	0	0	0.579502	1	0.446507	FALSE
315	Develomental delays and disorders	mental disorders	103574	2490	101084	0.0195755	0.0212513	1.01977	0.978165	1.06314	0.356975	FALSE	0.724436	FALSE	2	0.00221339	68.1125	3.13603	1	0.0765801	FALSE
368.2	Diplopia and disorders of binocular vision	sense organs	101967	1659	100308	0.0235463	0.0255993	1.02383	0.973723	1.07651	0.357675	FALSE	0.724554	FALSE	2	0	0	0.294012	1	0.587661	FALSE
593	Hematuria	genitourinary	95015	8798	86217	0.0110475	0.0120185	1.01111	0.987569	1.03521	0.357987	FALSE	0.724554	FALSE	2	0	0	0.0414293	1	0.838711	FALSE
411.41	Aneurysm and dissection of heart	circulatory system	92766	384	92382	-0.0484949	0.0530219	0.952662	0.858629	1.05699	0.360392	FALSE	0.728451	FALSE	2	0.011267	63.9824	2.77642	1	0.0956616	FALSE
377.3	Optic neuritis/neuropathy	sense organs	99741	759	98982	-0.0343364	0.0376006	0.966246	0.897597	1.04015	0.361143	FALSE	0.729	FALSE	2	0.00205446	40.4041	1.67797	1	0.195195	FALSE
636.8	Cervical incompetence	pregnancy complications	76480	194	76286	0.0679089	0.0745697	1.07027	0.924735	1.2387	0.362465	FALSE	0.730174	FALSE	2	0	0	0.402384	1	0.525861	FALSE
858	Complication of internal orthopedic device	injuries & poisonings	102141	2160	99981	-0.0204459	0.0224616	0.979762	0.937564	1.02386	0.362685	FALSE	0.730174	FALSE	2	0	0	0.303567	1	0.581655	FALSE
327.7	Sleep related movement disorders	neurological	93343	3128	90215	0.0172015	0.0189334	1.01735	0.980289	1.05581	0.363601	FALSE	0.730336	FALSE	2	1.73254e-05	2.34952	1.02406	1	0.311558	FALSE
614.33	Pelvic inflammatory disease, NOS	genitourinary	72667	164	72503	0.0729215	0.0803631	1.07565	0.918889	1.25915	0.364195	FALSE	0.730336	FALSE	2	0	0	0.10868	1	0.741652	FALSE
287.3	Thrombocytopenia	hematopoietic	94746	6497	88249	-0.0120305	0.013277	0.988042	0.962661	1.01409	0.364876	FALSE	0.730336	FALSE	2	0	0	0.929709	1	0.334939	FALSE
429.9	Cardiac complications, not elsewhere classified	circulatory system	96664	689	95975	-0.0356674	0.0393738	0.964961	0.893294	1.04238	0.365006	FALSE	0.730336	FALSE	2	0.0240641	88.2135	8.48431	1	0.00358222	FALSE
41.4	E. coli	infectious diseases	99714	1697	98017	-0.0226611	0.0250244	0.977594	0.930802	1.02674	0.365168	FALSE	0.730336	FALSE	2	0	0	0.403278	1	0.525401	FALSE
524	Dentofacial anomalies, including malocclusion	digestive	102429	506	101923	0.0412303	0.0456148	1.04209	0.952967	1.13955	0.366059	FALSE	0.730839	FALSE	2	0	0	0.221363	1	0.638003	FALSE
365.1	Open-angle glaucoma	sense organs	101629	1831	99798	0.0220756	0.0244396	1.02232	0.974505	1.07248	0.366381	FALSE	0.730839	FALSE	2	0	0	0.335606	1	0.562376	FALSE
364	Corneal opacity and other disorders of cornea	sense organs	101627	1079	100548	-0.0285299	0.0316495	0.971873	0.913417	1.03407	0.367359	FALSE	0.731021	FALSE	2	0.007744	78.8628	4.73101	1	0.0296236	FALSE
500	Lung disease due to external agents	respiratory	93868	721	93147	0.0348765	0.0386962	1.03549	0.95986	1.11708	0.367434	FALSE	0.731021	FALSE	2	0	0	4.30923e-05	1	0.994762	FALSE
253.3	Diabetes insipidus	endocrine/metabolic	99430	229	99201	-0.0610359	0.0679936	0.940789	0.823408	1.0749	0.369361	FALSE	0.733312	FALSE	2	0	0	0.0079031	1	0.929162	FALSE
994.21	Septic shock	injuries & poisonings	104910	2062	102848	-0.0204375	0.022808	0.97977	0.936935	1.02456	0.370218	FALSE	0.733312	FALSE	2	0	0	0.0868952	1	0.768162	FALSE
722.1	Displacement of intervertebral disc	musculoskeletal	94067	5318	88749	0.0135944	0.0152029	1.01369	0.983927	1.04435	0.371216	FALSE	0.733312	FALSE	2	0	0	0.0138994	1	0.90615	FALSE
287	Purpura and other hemorrhagic conditions	hematopoietic	94963	7552	87411	-0.0111257	0.0124422	0.988936	0.965111	1.01335	0.371221	FALSE	0.733312	FALSE	2	0	0	0.846184	1	0.357634	FALSE
599.1	Urinary obstruction	genitourinary	91834	605	91229	-0.0377317	0.0422004	0.962971	0.886526	1.04601	0.371265	FALSE	0.733312	FALSE	2	0	0	0.599429	1	0.438796	FALSE
519.9	Symptoms involving respiratory system and other chest symptoms	respiratory	101313	3620	97693	-0.0155577	0.0174081	0.984563	0.951536	1.01874	0.371481	FALSE	0.733312	FALSE	2	0	0	0.227669	1	0.633257	FALSE
624	Symptoms involving female genital tract	genitourinary	72586	602	71984	0.0379322	0.0425118	1.03866	0.955624	1.12891	0.372245	FALSE	0.733868	FALSE	2	0	0	0.408311	1	0.522828	FALSE
288	Diseases of white blood cells	hematopoietic	91893	8901	82992	-0.0102353	0.0115003	0.989817	0.967755	1.01238	0.373465	FALSE	0.734239	FALSE	2	0	0	0.325454	1	0.568348	FALSE
513.8	Disorders of diaphragm	respiratory	105465	626	104839	-0.0367576	0.0413157	0.96391	0.88893	1.04521	0.37364	FALSE	0.734239	FALSE	2	0	0	0.099967	1	0.751869	FALSE
656	Other perinatal conditions of fetus or newborn	pregnancy complications	107171	1316	105855	0.0276148	0.0311438	1.028	0.967126	1.09271	0.375247	FALSE	0.734239	FALSE	2	0	0	9.25631e-05	1	0.992324	FALSE
681	Superficial cellulitis and abscess	dermatologic	99829	12710	87119	0.00880713	0.00993411	1.00885	0.989393	1.02868	0.375319	FALSE	0.734239	FALSE	2	0.000134053	40.3755	1.67716	1	0.195302	FALSE
613.5	Mastodynia	genitourinary	103515	3042	100473	0.0171939	0.0194028	1.01734	0.97938	1.05678	0.375533	FALSE	0.734239	FALSE	2	0	0	0.0178642	1	0.893674	FALSE
573.3	Hepatomegaly	digestive	94091	872	93219	-0.0311148	0.0351281	0.969364	0.904868	1.03846	0.375752	FALSE	0.734239	FALSE	2	0	0	0.040773	1	0.839977	FALSE
618.5	Prolapse of vaginal vault after hysterectomy	genitourinary	77127	384	76743	-0.04651	0.0525337	0.954555	0.861159	1.05808	0.375974	FALSE	0.734239	FALSE	2	0	0	0.185849	1	0.666394	FALSE
255	Disorders of adrenal glands	endocrine/metabolic	99763	3416	96347	0.0158958	0.0179666	1.01602	0.980867	1.05244	0.376298	FALSE	0.734239	FALSE	2	0	0	0.00021572	1	0.988282	FALSE
281.9	Deficiency anemias	hematopoietic	91593	816	90777	0.0320498	0.0363327	1.03257	0.961595	1.10878	0.377712	FALSE	0.735599	FALSE	2	0	0	0.897065	1	0.34357	FALSE
763	Thoracic or lumbosacral neuritis or radiculitis, unspecified	symptoms	99851	7887	91964	0.0110097	0.0124875	1.01107	0.986624	1.03612	0.377962	FALSE	0.735599	FALSE	2	0	0	0.00285379	1	0.957397	FALSE
728.71	Contracture of palmar fascia [Dupuytren's disease]	musculoskeletal	87867	708	87159	-0.0346217	0.0394341	0.965971	0.894122	1.04359	0.379964	FALSE	0.737769	FALSE	2	0	0	0.63005	1	0.427337	FALSE
8.5	Bacterial enteritis	infectious diseases	105311	1612	103699	0.0226212	0.0257971	1.02288	0.972446	1.07593	0.380547	FALSE	0.737769	FALSE	2	0.0031582	70.3451	3.37213	1	0.0663081	FALSE
525.1	Loss of teeth or edentulism	digestive	102436	523	101913	0.0394405	0.0451004	1.04023	0.952223	1.13637	0.381844	FALSE	0.737769	FALSE	2	0	0	0.0523054	1	0.819099	FALSE
195.1	Malignant neoplasm, other	neoplasms	93403	4767	88636	0.0135195	0.0154819	1.01361	0.983316	1.04484	0.38253	FALSE	0.737769	FALSE	2	0	0	0.456106	1	0.499449	FALSE
961.1	Poisoning/allergy of sulfonamides	injuries & poisonings	94064	2635	91429	0.0179372	0.0205721	1.0181	0.977865	1.05999	0.383253	FALSE	0.737769	FALSE	2	0	0	0.966689	1	0.325507	FALSE
736.4	Genu valgum or varum (acquired)	musculoskeletal	97668	239	97429	-0.0585624	0.0671655	0.943119	0.826788	1.07582	0.383257	FALSE	0.737769	FALSE	2	0	0	0.10032	1	0.751446	FALSE
573.7	Abnormal results of function study of liver	digestive	94923	4945	89978	-0.013213	0.0151963	0.986874	0.957914	1.01671	0.38458	FALSE	0.737769	FALSE	2	0	0	0.119734	1	0.729323	FALSE
362.22	Macular degeneration, wet	sense organs	101040	209	100831	0.0626174	0.0720637	1.06462	0.924384	1.22613	0.384893	FALSE	0.737769	FALSE	2	0	0	0.0824503	1	0.774004	FALSE
429.3	Symptoms involving cardiovascular system	circulatory system	97126	4253	92873	0.014479	0.0166654	1.01458	0.981979	1.04827	0.384955	FALSE	0.737769	FALSE	2	0	0	0.276275	1	0.599153	FALSE
871.2	Open wound of finger(s)	injuries & poisonings	101345	1477	99868	0.023672	0.0272951	1.02395	0.970614	1.08023	0.385798	FALSE	0.737769	FALSE	2	0	0	0.00379544	1	0.950876	FALSE
288.11	Neutropenia	hematopoietic	93415	3113	90302	-0.0162033	0.0186968	0.983927	0.948523	1.02065	0.386143	FALSE	0.737769	FALSE	2	0	0	0.202194	1	0.652956	FALSE
282.9	Other hereditary hemolytic anemias	hematopoietic	85549	172	85377	0.0680082	0.0785055	1.07037	0.91772	1.24842	0.386333	FALSE	0.737769	FALSE	2	0.0121564	41.8472	1.71961	1	0.189744	FALSE
353.1	Nerve plexus lesions	neurological	99056	669	98387	0.0348214	0.0402152	1.03543	0.956954	1.12035	0.386558	FALSE	0.737769	FALSE	2	0	0	0.614937	1	0.432935	FALSE
748	Anomalies of respiratory system, congenital	congenital anomalies	106818	404	106414	0.044958	0.0519342	1.04598	0.944752	1.15806	0.386669	FALSE	0.737769	FALSE	2	0	0	0.345975	1	0.556401	FALSE
149.4	Cancer of larynx	neoplasms	106633	519	106114	0.0390269	0.0450854	1.0398	0.951857	1.13586	0.386698	FALSE	0.737769	FALSE	2	0	0	0.0671449	1	0.79554	FALSE
198.2	Secondary malignancy of respiratory organs	neoplasms	92777	3459	89318	0.0153456	0.0177733	1.01546	0.980699	1.05146	0.387912	FALSE	0.737769	FALSE	2	0	0	0.669328	1	0.413286	FALSE
426.91	Cardiac pacemaker in situ	circulatory system	83707	4017	79690	-0.0152689	0.0176848	0.984847	0.951295	1.01958	0.38792	FALSE	0.737769	FALSE	2	0	0	0.488727	1	0.484496	FALSE
611.1	Abnormal mammogram	genitourinary	102203	9333	92870	0.010682	0.0123738	1.01074	0.986521	1.03555	0.387986	FALSE	0.737769	FALSE	2	0	0	0.182844	1	0.668941	FALSE
315.2	Speech and language disorder	mental disorders	103795	728	103067	-0.0345353	0.0400431	0.966054	0.893133	1.04493	0.388439	FALSE	0.737769	FALSE	2	0	0	0.000866437	1	0.976517	FALSE
523.1	Gingivitis	digestive	102595	996	101599	0.0281597	0.0327162	1.02856	0.964675	1.09668	0.38939	FALSE	0.737769	FALSE	2	0	0	0.260484	1	0.609788	FALSE
938.1	Acute dermatitis due to solar radiation	dermatologic	89550	240	89310	0.0577139	0.0671003	1.05941	0.928855	1.20832	0.389726	FALSE	0.737769	FALSE	2	0.0654276	69.7051	3.30089	1	0.0692424	FALSE
285.1	Acute posthemorrhagic anemia	hematopoietic	89568	6749	82819	-0.0112839	0.0131289	0.98878	0.96366	1.01455	0.390084	FALSE	0.737769	FALSE	2	0.000388859	46.6512	1.87446	1	0.170965	FALSE
285.22	Anemia in neoplastic disease	hematopoietic	90898	2610	88288	-0.0174933	0.0203777	0.982659	0.944185	1.0227	0.390641	FALSE	0.737769	FALSE	2	0.000588166	24.9718	1.33283	1	0.248302	FALSE
526.3	Anomalies of jaw size/symmetry	digestive	94009	206	93803	0.0612762	0.0713924	1.06319	0.924361	1.22288	0.390726	FALSE	0.737769	FALSE	2	0	0	0.00692371	1	0.933685	FALSE
204	Leukemia	neoplasms	105566	2076	103490	-0.0194765	0.0228166	0.980712	0.93782	1.02557	0.393321	FALSE	0.741613	FALSE	2	0	0	0.111454	1	0.738495	FALSE
701	Other hypertrophic and atrophic conditions of skin	dermatologic	100919	11164	89755	-0.00922442	0.010827	0.990818	0.970014	1.01207	0.394222	FALSE	0.741613	FALSE	2	0	0	0.869268	1	0.351158	FALSE
649	Other conditions or status of the mother complicating pregnancy, childbirth, or the puerperium	pregnancy complications	76972	3104	73868	0.0167254	0.0196722	1.01687	0.978405	1.05684	0.395211	FALSE	0.741613	FALSE	2	0	0	0.0187732	1	0.891019	FALSE
628	Ovarian cyst	genitourinary	66799	3106	63693	0.0169394	0.0199345	1.01708	0.978111	1.05761	0.39546	FALSE	0.741613	FALSE	2	0	0	0.218661	1	0.640062	FALSE
578.8	Hemorrhage of rectum and anus	digestive	96582	4129	92453	0.0141037	0.0166129	1.0142	0.981712	1.04777	0.395903	FALSE	0.741613	FALSE	2	0	0	0.0240086	1	0.876863	FALSE
727.2	Bursitis disorders	musculoskeletal	87603	704	86899	0.0335313	0.0395584	1.0341	0.956951	1.11747	0.396639	FALSE	0.741613	FALSE	2	0	0	0.871149	1	0.350638	FALSE
442.4	Arterial dissection	circulatory system	96156	384	95772	0.0449612	0.053078	1.04599	0.942639	1.16067	0.396952	FALSE	0.741613	FALSE	2	0.0153798	66.9068	3.02177	1	0.0821537	FALSE
425.2	Secondary/extrinsic cardiomyopathies	circulatory system	101693	1986	99707	-0.0199056	0.0235057	0.980291	0.936153	1.02651	0.397084	FALSE	0.741613	FALSE	2	0	0	0.53089	1	0.466233	FALSE
780	Hypothermia/Chills	symptoms	106731	660	106071	0.0341541	0.0403668	1.03474	0.956031	1.11994	0.3975	FALSE	0.741613	FALSE	2	0	0	0.499775	1	0.479599	FALSE
741.2	Stiffness of joint	musculoskeletal	95741	3955	91786	0.0143146	0.0169235	1.01442	0.981321	1.04863	0.397641	FALSE	0.741613	FALSE	2	0	0	0.106152	1	0.744568	FALSE
509.2	Respiratory insufficiency	respiratory	92970	2221	90749	-0.0185768	0.0219853	0.981595	0.940195	1.02482	0.39813	FALSE	0.741614	FALSE	2	0	0	0.519229	1	0.471171	FALSE
625.1	Dyspareunia	genitourinary	72756	577	72179	0.0363676	0.0431478	1.03704	0.952941	1.12855	0.399305	FALSE	0.742694	FALSE	2	0	0	0.500056	1	0.479475	FALSE
306.9	Tension headache	mental disorders	81735	650	81085	0.0346599	0.041155	1.03527	0.955038	1.12224	0.399687	FALSE	0.742694	FALSE	2	0	0	0.5768	1	0.447569	FALSE
580.12	Non-proliferative glomerulonephritis	genitourinary	94354	259	94095	-0.0538817	0.0640759	0.947544	0.835713	1.07434	0.400402	FALSE	0.743115	FALSE	2	0.000767265	8.35759	1.0912	1	0.296206	FALSE
509.3	Pulmonary insufficiency or respiratory failure following trauma and surgery	respiratory	92756	2435	90321	-0.0176405	0.0210987	0.982514	0.942713	1.024	0.403102	FALSE	0.747213	FALSE	2	0.0022845	67.5193	3.07875	1	0.0793215	FALSE
610.3	Fibrosclerosis of breast	genitourinary	60710	170	60540	-0.0652258	0.0783981	0.936856	0.803413	1.09246	0.405419	FALSE	0.748471	FALSE	2	0	0	0.0120652	1	0.912535	FALSE
153.2	Colon cancer	neoplasms	93993	2563	91430	0.0171025	0.02063	1.01725	0.976938	1.05922	0.407098	FALSE	0.748471	FALSE	2	0	0	0.540845	1	0.462083	FALSE
783	Fever of unknown origin	symptoms	97943	17801	80142	0.00711917	0.00859662	1.00714	0.990317	1.02426	0.407594	FALSE	0.748471	FALSE	2	0	0	0.0351587	1	0.851264	FALSE
749.2	Congenital anomalies of skull and face bones	congenital anomalies	97184	249	96935	-0.0548237	0.0662312	0.946652	0.831406	1.07787	0.407805	FALSE	0.748471	FALSE	2	0	0	0.765982	1	0.381463	FALSE
426.9	Cardiac pacemaker/device in situ	circulatory system	84438	5816	78622	-0.0122609	0.0148735	0.987814	0.959433	1.01703	0.409742	FALSE	0.748471	FALSE	2	0	0	0.845325	1	0.357878	FALSE
586.1	Anatomical abnormatilies of kidney and ureters	genitourinary	94164	381	93783	-0.0438762	0.0532434	0.957072	0.86223	1.06235	0.409901	FALSE	0.748471	FALSE	2	0	0	0.250857	1	0.616472	FALSE
739	Contracture of joint	musculoskeletal	97663	1025	96638	-0.0266282	0.0323314	0.973723	0.913933	1.03742	0.410167	FALSE	0.748471	FALSE	2	0.00106368	33.7208	1.50877	1	0.219327	FALSE
270.1	Disturbances of amino-acid transport	endocrine/metabolic	101344	227	101117	0.0562583	0.0683452	1.05787	0.925244	1.20951	0.410423	FALSE	0.748471	FALSE	2	0	0	0.287812	1	0.591626	FALSE
965.1	Opiates and related narcotics causing adverse effects in therapeutic use	injuries & poisonings	92927	2847	90080	0.0162609	0.0197753	1.01639	0.977753	1.05656	0.410916	FALSE	0.748471	FALSE	2	0	0	0.156806	1	0.692114	FALSE
597	Other disorders of urethra and urinary tract	genitourinary	100926	1410	99516	0.0227151	0.027625	1.02298	0.969059	1.07989	0.410924	FALSE	0.748471	FALSE	2	0	0	0.145145	1	0.703219	FALSE
531.3	Duodenal ulcer	digestive	105774	649	105125	-0.0332825	0.0405753	0.967265	0.89332	1.04733	0.412064	FALSE	0.748471	FALSE	2	0.00123549	26.7063	1.36437	1	0.242781	FALSE
345.11	Generalized convulsive epilepsy	neurological	94191	1507	92684	0.0220298	0.0268844	1.02227	0.969802	1.07759	0.412542	FALSE	0.748471	FALSE	2	0	0	0.023608	1	0.877886	FALSE
750	Digestive congenital anomalies	congenital anomalies	105368	1134	104234	0.0252238	0.0308018	1.02554	0.965463	1.08937	0.412839	FALSE	0.748471	FALSE	2	0	0	0.459048	1	0.498069	FALSE
292.12	Symbolic dysfunction	mental disorders	95884	278	95606	-0.0508395	0.0621141	0.950431	0.841488	1.07348	0.41308	FALSE	0.748471	FALSE	2	0	0	0.0136146	1	0.907112	FALSE
496.21	Obstructive chronic bronchitis	respiratory	93823	2307	91516	-0.017852	0.0218785	0.982306	0.941074	1.02535	0.414523	FALSE	0.748471	FALSE	2	0.00468246	82.6962	5.77908	1	0.016218	FALSE
681.3	Cellulitis and abscess of arm/hand	dermatologic	97565	1849	95716	-0.0198018	0.0242874	0.980393	0.934816	1.02819	0.414894	FALSE	0.748471	FALSE	2	0.00105048	46.0531	1.85367	1	0.173357	FALSE
193	Thyroid cancer	neoplasms	105611	1845	103766	-0.0197595	0.0242604	0.980434	0.934905	1.02818	0.415372	FALSE	0.748471	FALSE	2	0.000130729	9.3655	1.10333	1	0.293536	FALSE
514.2	Solitary pulmonary nodule	respiratory	95721	7266	88455	-0.0109634	0.0134788	0.989097	0.963308	1.01558	0.416001	FALSE	0.748471	FALSE	2	0	0	0.0467692	1	0.828784	FALSE
213	Benign neoplasm of bone and articular cartilage	neoplasms	85462	631	84831	0.0334371	0.0412283	1.034	0.953734	1.12103	0.417352	FALSE	0.748471	FALSE	2	0.000488429	11.4877	1.12979	1	0.287821	FALSE
292.11	Aphasia	mental disorders	96021	1256	94765	0.0238028	0.0293877	1.02409	0.966768	1.08481	0.417964	FALSE	0.748471	FALSE	2	0.00516964	74.4583	3.91517	1	0.0478523	FALSE
536.7	Complications of gastrostomy, colostomy and enterostomy	digestive	98483	858	97625	-0.028457	0.0351499	0.971944	0.907238	1.04127	0.418176	FALSE	0.748471	FALSE	2	0	0	0.398895	1	0.52766	FALSE
256.4	Polycystic ovaries	endocrine/metabolic	70274	1072	69202	0.0259788	0.0320941	1.02632	0.963748	1.09295	0.418252	FALSE	0.748471	FALSE	2	0	0	0.0164105	1	0.898067	FALSE
599.4	Urinary incontinence	genitourinary	93436	6616	86820	0.011049	0.0136618	1.01111	0.984395	1.03855	0.418658	FALSE	0.748471	FALSE	2	0	0	1.44189e-05	1	0.99697	FALSE
214	Lipoma	neoplasms	105047	2402	102645	0.0173885	0.0215047	1.01754	0.975543	1.06135	0.418752	FALSE	0.748471	FALSE	2	0	0	0.332533	1	0.564172	FALSE
215	Other benign neoplasm of connective and other soft tissue	neoplasms	104780	1411	103369	0.0225469	0.0279122	1.0228	0.968351	1.08032	0.419217	FALSE	0.748471	FALSE	2	0	0	0.539615	1	0.462592	FALSE
433.21	Cerebral artery occlusion, with cerebral infarction	circulatory system	99973	4973	95000	-0.0124009	0.0153586	0.987676	0.958387	1.01786	0.41942	FALSE	0.748471	FALSE	2	0.00154378	76.487	4.25297	1	0.0391818	FALSE
286.7	Other and unspecified coagulation defects	hematopoietic	93601	4100	89501	-0.0133286	0.0165167	0.98676	0.955327	1.01923	0.419677	FALSE	0.748471	FALSE	2	0.00179906	76.6886	4.28974	1	0.038343	FALSE
272.9	Unspecified disorder of lipoid metabolism	endocrine/metabolic	84864	647	84217	0.0351697	0.0435892	1.0358	0.950977	1.12818	0.419756	FALSE	0.748471	FALSE	2	0	0	0.353164	1	0.552327	FALSE
379.2	Disorders of vitreous body	sense organs	100476	4568	95908	0.0128635	0.0159474	1.01295	0.981775	1.04511	0.419886	FALSE	0.748471	FALSE	2	0	0	0.123058	1	0.725741	FALSE
198.7	Secondary malignant neoplasm of skin	neoplasms	92427	539	91888	0.0355139	0.0440646	1.03615	0.950419	1.12962	0.420271	FALSE	0.748471	FALSE	2	0	0	0.0284173	1	0.866132	FALSE
260.1	Cachexia	endocrine/metabolic	92953	415	92538	-0.0407199	0.0505415	0.960098	0.869548	1.06008	0.420431	FALSE	0.748471	FALSE	2	0	0	0.029411	1	0.863833	FALSE
279.7	Other immunological findings	endocrine/metabolic	96215	3264	92951	-0.0148716	0.0184739	0.985238	0.950202	1.02157	0.420817	FALSE	0.748471	FALSE	2	0.000385729	35.1171	1.54124	1	0.214434	FALSE
480.5	Bronchopneumonia and lung abscess	respiratory	97111	524	96587	-0.0361914	0.0449843	0.964456	0.883061	1.05335	0.421088	FALSE	0.748471	FALSE	2	0	0	0.100826	1	0.75084	FALSE
317.11	Alcoholic liver damage	mental disorders	90872	1114	89758	-0.0249608	0.0310463	0.975348	0.917767	1.03654	0.421404	FALSE	0.748471	FALSE	2	0	0	0.0429632	1	0.835795	FALSE
189.11	Malignant neoplasm of kidney, except pelvis	neoplasms	106446	1715	104731	-0.0202122	0.0251495	0.979991	0.932855	1.02951	0.421582	FALSE	0.748471	FALSE	2	0	0	0.0717227	1	0.788845	FALSE
395.4	Nonrheumatic pulmonary valve disorders	circulatory system	95215	629	94586	-0.0331962	0.0413081	0.967349	0.892115	1.04893	0.421614	FALSE	0.748471	FALSE	2	0	0	0.543939	1	0.460805	FALSE
695.3	Rosacea	dermatologic	93100	3658	89442	-0.0144558	0.0180032	0.985648	0.951475	1.02105	0.422	FALSE	0.748471	FALSE	2	0	0	0.274328	1	0.600443	FALSE
279	Disorders involving the immune mechanism	endocrine/metabolic	100268	10781	89487	-0.00880924	0.0110101	0.991229	0.970068	1.01285	0.423648	FALSE	0.750519	FALSE	2	0	0	0.324936	1	0.568656	FALSE
359.2	Myopathy	neurological	101047	1810	99237	0.0194753	0.0243755	1.01967	0.972096	1.06956	0.424307	FALSE	0.75081	FALSE	2	0.000955709	42.9776	1.7537	1	0.185413	FALSE
332	Parkinson's disease	neurological	94389	1338	93051	-0.0228538	0.0287153	0.977405	0.923914	1.03399	0.426104	FALSE	0.753115	FALSE	2	0	0	0.320566	1	0.571268	FALSE
202.21	Nodular lymphoma	neoplasms	105220	316	104904	-0.0461911	0.0581013	0.954859	0.852084	1.07003	0.426607	FALSE	0.753128	FALSE	2	0	0	0.0400255	1	0.841431	FALSE
287.2	Allergic purpura	hematopoietic	94734	116	94618	-0.0756531	0.0962955	0.927138	0.767672	1.11973	0.432081	FALSE	0.761448	FALSE	2	0	0	0.0481376	1	0.826336	FALSE
525	Other diseases of the teeth and supporting structures	digestive	102629	1587	101042	0.0204944	0.0261247	1.02071	0.969757	1.07433	0.432756	FALSE	0.761448	FALSE	2	0	0	0.00325442	1	0.954507	FALSE
362.7	Hereditary retinal dystrophies	sense organs	101069	211	100858	-0.0557692	0.0711006	0.945757	0.822731	1.08718	0.432823	FALSE	0.761448	FALSE	2	0	0	0.0659934	1	0.797262	FALSE
792	Abnormal Papanicolaou smear of cervix and cervical HPV	genitourinary	71122	3642	67480	-0.0140224	0.0178997	0.986075	0.95208	1.02128	0.433402	FALSE	0.761584	FALSE	2	0.00205266	75.7682	4.1268	1	0.0422091	FALSE
756.3	Congenital anomalies of muscle, tendon, fascia, and connective tissue	congenital anomalies	106432	282	106150	-0.0483088	0.0617421	0.952839	0.844236	1.07541	0.433963	FALSE	0.76169	FALSE	2	0	0	0.025002	1	0.874362	FALSE
195	Cancer, suspected or other	neoplasms	94115	7879	86236	0.0095866	0.0122671	1.00963	0.985647	1.0342	0.434514	FALSE	0.761777	FALSE	2	0	0	0.0267757	1	0.87002	FALSE
153.3	Malignant neoplasm of rectum, rectosigmoid junction, and anus	neoplasms	93998	1840	92158	-0.0187776	0.0241784	0.981398	0.935974	1.02903	0.437379	FALSE	0.765918	FALSE	2	0.000806198	39.4871	1.65254	1	0.198614	FALSE
447	Other disorders of arteries and arterioles	circulatory system	96851	4370	92481	0.0128619	0.0166176	1.01294	0.980484	1.04648	0.438937	FALSE	0.76703	FALSE	2	7.11761e-06	1.18171	1.01196	1	0.314434	FALSE
313.2	Tics and stuttering	mental disorders	95058	211	94847	0.0548439	0.0708721	1.05638	0.919371	1.2138	0.439024	FALSE	0.76703	FALSE	2	0.00038083	3.21667	1.03324	1	0.3094	FALSE
938	Dermatitis due to solar radiation	dermatologic	94542	8584	85958	0.00982256	0.0127168	1.00987	0.985011	1.03536	0.439872	FALSE	0.76763	FALSE	2	8.86121e-05	16.3068	1.19484	1	0.274355	FALSE
433.8	Late effects of cerebrovascular disease	circulatory system	98557	2456	96101	-0.0163836	0.0212562	0.98375	0.943607	1.0256	0.440845	FALSE	0.768446	FALSE	2	0.00180646	66.6546	2.99892	1	0.0833202	FALSE
655.1	Abnormality in fetal heart rate or rhythm	pregnancy complications	76374	1266	75108	-0.0227551	0.0295855	0.977502	0.922431	1.03586	0.441816	FALSE	0.768771	FALSE	2	0.00373722	67.5182	3.07864	1	0.0793267	FALSE
184.1	Malignant neoplasm of ovary and other uterine adnexa	neoplasms	72800	1073	71727	-0.0243948	0.0317332	0.9759	0.917051	1.03853	0.442043	FALSE	0.768771	FALSE	2	0	0	0.0275092	1	0.868268	FALSE
705	Disorders of sweat glands	dermatologic	96079	860	95219	-0.027209	0.0354585	0.973158	0.907821	1.0432	0.442874	FALSE	0.769336	FALSE	2	0.00111703	28.1982	1.39272	1	0.237946	FALSE
701.4	Keloid scar	dermatologic	97139	748	96391	0.029044	0.0379922	1.02947	0.955595	1.10906	0.444585	FALSE	0.771427	FALSE	2	0	0	0.0347209	1	0.852182	FALSE
174.11	Malignant neoplasm of female breast	neoplasms	72768	5310	67458	-0.0116221	0.0152212	0.988445	0.959392	1.01838	0.445139	FALSE	0.771506	FALSE	2	0	0	0.0433165	1	0.83513	FALSE
537	Other disorders of stomach and duodenum	digestive	99592	5124	94468	-0.0114395	0.0150811	0.988626	0.959831	1.01828	0.448131	FALSE	0.775808	FALSE	2	0	0	0.00731263	1	0.931853	FALSE
530.15	Eosinophilic esophagitis	digestive	87935	434	87501	-0.0374965	0.0499175	0.963198	0.873423	1.0622	0.452552	FALSE	0.781915	FALSE	2	0.0120328	70.5403	3.39447	1	0.0654155	FALSE
369.5	Conjunctivitis, infectious	sense organs	99004	2746	96258	0.0150708	0.0200691	1.01518	0.976027	1.05591	0.452687	FALSE	0.781915	FALSE	2	0	0	0.00942496	1	0.922661	FALSE
860	Bone marrow or stem cell transplant	neoplasms	107883	551	107332	-0.0328469	0.0439117	0.967687	0.887884	1.05466	0.454447	FALSE	0.783085	FALSE	2	0	0	0.35586	1	0.550815	FALSE
351	Other peripheral nerve disorders	neurological	101137	8659	92478	0.008864	0.0118518	1.0089	0.985737	1.03261	0.45452	FALSE	0.783085	FALSE	2	0	0	0.179168	1	0.67209	FALSE
941	Adverse reaction to serum or vaccine	injuries & poisonings	89490	420	89070	0.0378616	0.0507227	1.03859	0.940301	1.14715	0.4554	FALSE	0.783085	FALSE	2	0.0272349	82.5436	5.72855	1	0.0166913	FALSE
614.54	Abscess or ulceration of vulva	genitourinary	72650	210	72440	-0.0531614	0.0712238	0.948227	0.82468	1.09028	0.455426	FALSE	0.783085	FALSE	2	0.00982176	45.4609	1.83355	1	0.175709	FALSE
604.3	Peyronie's disease	genitourinary	61555	270	61285	-0.0470368	0.0631484	0.954052	0.842984	1.07975	0.456356	FALSE	0.783798	FALSE	2	0	0	0.00134026	1	0.970796	FALSE
377.1	Optic atrophy	sense organs	99560	459	99101	-0.0358598	0.0482654	0.964775	0.877692	1.0605	0.457499	FALSE	0.784731	FALSE	2	0	0	0.000392971	1	0.984184	FALSE
642.1	Preeclampsia and eclampsia	pregnancy complications	78051	598	77453	-0.0314336	0.0423487	0.969055	0.891868	1.05292	0.457932	FALSE	0.784731	FALSE	2	0	0	0.473206	1	0.491516	FALSE
395.1	Nonrheumatic mitral valve disorders	circulatory system	97371	8645	88726	0.00894271	0.0121118	1.00898	0.985312	1.03322	0.460305	FALSE	0.787909	FALSE	2	0.000314558	51.5457	2.0638	1	0.150833	FALSE
592.2	Urethritis and urethral syndrome	genitourinary	93025	335	92690	0.0417249	0.0566316	1.04261	0.933072	1.165	0.461257	FALSE	0.788651	FALSE	2	0	0	0.0841153	1	0.771796	FALSE
425.12	Other hypertrophic cardiomyopathy	circulatory system	101667	565	101102	0.0321705	0.0437556	1.03269	0.94782	1.12517	0.462199	FALSE	0.789009	FALSE	2	0	0	0.374708	1	0.540449	FALSE
288.1	Decreased white blood cell count	hematopoietic	93739	4493	89246	-0.0115528	0.0157238	0.988514	0.958514	1.01945	0.462504	FALSE	0.789009	FALSE	2	0	0	0.359324	1	0.548882	FALSE
644	Anemia during pregnancy	pregnancy complications	77861	477	77384	0.0353456	0.0481673	1.03598	0.942648	1.13855	0.463065	FALSE	0.789079	FALSE	2	0	0	0.810175	1	0.368068	FALSE
395.3	Nonrheumatic tricuspid valve disorders	circulatory system	95745	2341	93404	-0.0160711	0.0220355	0.984057	0.942461	1.02749	0.465801	FALSE	0.790521	FALSE	2	0.000460851	27.9234	1.38741	1	0.238842	FALSE
375.2	Epiphora	sense organs	99563	364	99199	0.0395452	0.0542309	1.04034	0.935432	1.15701	0.465879	FALSE	0.790521	FALSE	2	0	0	0.19328	1	0.6602	FALSE
790.6	Other abnormal blood chemistry	symptoms	99639	12237	87402	0.00745151	0.0102202	1.00748	0.987499	1.02786	0.465944	FALSE	0.790521	FALSE	2	0.000401738	65.2222	2.8754	1	0.0899426	FALSE
368.9	Subjective visual disturbances	sense organs	101141	1449	99692	0.0198881	0.0272808	1.02009	0.966975	1.07612	0.465991	FALSE	0.790521	FALSE	2	0	0	0.00966887	1	0.92167	FALSE
429.2	Abnormal function study of cardiovascular system	circulatory system	96743	2259	94484	-0.0163396	0.0224682	0.983793	0.941409	1.02809	0.467082	FALSE	0.791489	FALSE	2	0	0	0.147316	1	0.701114	FALSE
610.2	Fibroadenosis of breast	genitourinary	68473	148	68325	0.0615199	0.0848329	1.06345	0.900547	1.25582	0.468336	FALSE	0.79185	FALSE	2	0	0	0.0519549	1	0.819696	FALSE
772.6	Facial weakness	symptoms	101160	602	100558	-0.0305633	0.0421455	0.969899	0.893	1.05342	0.468338	FALSE	0.79185	FALSE	2	0	0	0.597716	1	0.439451	FALSE
189.21	Malignant neoplasm of bladder	neoplasms	106637	1793	104844	-0.0179804	0.0248584	0.98218	0.935473	1.03122	0.469488	FALSE	0.792081	FALSE	2	0.000148421	10.7216	1.12009	1	0.289899	FALSE
754	Congenital musculoskeletal deformities of spine	congenital anomalies	106187	516	105671	-0.0328974	0.0454845	0.967638	0.885107	1.05786	0.469517	FALSE	0.792081	FALSE	2	0	0	0.00298851	1	0.956404	FALSE
245.21	Chronic lymphocytic thyroiditis	endocrine/metabolic	95598	1957	93641	0.0171985	0.0238336	1.01735	0.970916	1.066	0.470536	FALSE	0.792922	FALSE	2	0	0	0.0947188	1	0.758262	FALSE
386.1	Meniere's disease	sense organs	94156	437	93719	-0.0355067	0.0493484	0.965116	0.87614	1.06313	0.471826	FALSE	0.794032	FALSE	2	0	0	0.44432	1	0.505045	FALSE
365.11	Primary open angle glaucoma	sense organs	101476	606	100870	0.0302952	0.0421446	1.03076	0.949036	1.11952	0.47224	FALSE	0.794032	FALSE	2	0	0	0.00835036	1	0.92719	FALSE
772.4	Rhabdomyolysis	symptoms	101371	392	100979	-0.037217	0.0520634	0.963467	0.870001	1.06697	0.474708	FALSE	0.796722	FALSE	2	0	0	0.268578	1	0.604287	FALSE
427.41	Ventricular fibrillation and flutter	circulatory system	82587	589	81998	-0.0308173	0.0431424	0.969653	0.891031	1.05521	0.475031	FALSE	0.796722	FALSE	2	0.00425878	53.2891	2.14083	1	0.143424	FALSE
727.6	Rupture of tendon, nontraumatic	musculoskeletal	88467	2115	86352	0.0167509	0.0234705	1.01689	0.971172	1.06476	0.475413	FALSE	0.796722	FALSE	2	0	0	0.0502808	1	0.822575	FALSE
577.2	Chronic pancreatitis	digestive	105354	771	104583	-0.0264599	0.0371744	0.973887	0.905451	1.0475	0.476603	FALSE	0.7971	FALSE	2	0	0	0.661968	1	0.415866	FALSE
368.1	Amblyopia	sense organs	101571	469	101102	0.0340223	0.0478082	1.03461	0.942064	1.13624	0.476687	FALSE	0.7971	FALSE	2	0	0	0.00566315	1	0.940013	FALSE
446	Polyarteritis nodosa and allied conditions	circulatory system	97009	1959	95050	-0.0168878	0.0238232	0.983254	0.938398	1.03025	0.478398	FALSE	0.798084	FALSE	2	0	0	0.724107	1	0.3948	FALSE
526.41	Temporomandibular joint disorder, unspecified	digestive	102815	931	101884	0.0241996	0.0341649	1.02449	0.958138	1.09545	0.478748	FALSE	0.798084	FALSE	2	0	0	0.0852264	1	0.770336	FALSE
613.9	Breast disorder NOS	genitourinary	102489	382	102107	-0.0376207	0.0531252	0.963078	0.867842	1.06877	0.478851	FALSE	0.798084	FALSE	2	0	0	0.0398335	1	0.841807	FALSE
618.6	Vaginal enterocele, congenital or acquired	genitourinary	67507	199	67308	-0.0510184	0.0723703	0.950261	0.824594	1.09508	0.480833	FALSE	0.800511	FALSE	2	0	0	0.496666	1	0.480969	FALSE
619.1	Noninflammatory disorders of ovary, fallopian tube, and broad ligament	genitourinary	72005	1159	70846	0.0216729	0.0309315	1.02191	0.961796	1.08578	0.483506	FALSE	0.803039	FALSE	2	0	0	0.804137	1	0.369859	FALSE
189.2	Cancer of bladder	neoplasms	106655	1848	104807	-0.0171588	0.024505	0.982988	0.936891	1.03135	0.483792	FALSE	0.803039	FALSE	2	0.000182964	13.2187	1.15232	1	0.283064	FALSE
244.2	Acquired hypothyroidism	endocrine/metabolic	96206	3330	92876	0.0129878	0.0185544	1.01307	0.976892	1.05059	0.483937	FALSE	0.803039	FALSE	2	0	0	0.392255	1	0.531117	FALSE
949	Allergies, other	injuries & poisonings	90031	4496	85535	0.0112598	0.0161276	1.01132	0.979855	1.0438	0.485073	FALSE	0.804047	FALSE	2	0	0	0.138553	1	0.709723	FALSE
71.1	HIV infection, symptomatic	infectious diseases	94531	910	93621	-0.0239759	0.0343951	0.976309	0.912661	1.0444	0.485758	FALSE	0.804305	FALSE	2	0.00126368	28.5433	1.39945	1	0.236816	FALSE
442.11	Abdominal aortic aneurysm	circulatory system	96272	1536	94736	-0.0188876	0.0272009	0.98129	0.930344	1.03503	0.487448	FALSE	0.806224	FALSE	2	0	0	0.382867	1	0.536073	FALSE
513.31	Apnea	respiratory	105397	380	105017	-0.0367975	0.0531307	0.963871	0.868547	1.06966	0.488571	FALSE	0.807204	FALSE	2	0.00471947	45.5147	1.83536	1	0.175496	FALSE
550.1	Inguinal hernia	digestive	101302	3027	98275	0.0135968	0.0196717	1.01369	0.975349	1.05354	0.48945	FALSE	0.807298	FALSE	2	0.00076795	48.7749	1.95217	1	0.162353	FALSE
726.4	Calcaneal spur; Exostosis NOS	musculoskeletal	87718	1502	86216	-0.0190926	0.0276383	0.981089	0.929356	1.0357	0.48969	FALSE	0.807298	FALSE	2	0.00196949	41.6154	1.71278	1	0.190625	FALSE
240	Simple and unspecified goiter	endocrine/metabolic	94824	1022	93802	0.0225247	0.0327276	1.02278	0.959233	1.09054	0.491298	FALSE	0.80762	FALSE	2	0	0	0.290474	1	0.589917	FALSE
536.8	Dyspepsia and other specified disorders of function of stomach	digestive	98263	2421	95842	-0.0147672	0.0214564	0.985341	0.944762	1.02766	0.491299	FALSE	0.80762	FALSE	2	0.00012622	10.3112	1.11497	1	0.291005	FALSE
530.14	Reflux esophagitis	digestive	88609	2943	85666	0.0137545	0.0199932	1.01385	0.974888	1.05437	0.491479	FALSE	0.80762	FALSE	2	0	0	0.194404	1	0.659276	FALSE
174.1	Breast cancer [female]	neoplasms	72812	5397	67415	-0.0103781	0.0151183	0.989676	0.96078	1.01944	0.492423	FALSE	0.808297	FALSE	2	0	0	0.0552469	1	0.814173	FALSE
701.5	Abnormal granulation tissue	dermatologic	96685	410	96275	-0.0349252	0.0511099	0.965678	0.873628	1.06743	0.494395	FALSE	0.810659	FALSE	2	0.0200171	77.7485	4.49408	1	0.0340124	FALSE
381.1	Otitis media	sense organs	100091	4705	95386	-0.0106071	0.0155645	0.989449	0.95972	1.0201	0.49556	FALSE	0.811428	FALSE	2	0	0	0.00133743	1	0.970827	FALSE
345.3	Convulsions	neurological	95611	6834	88777	0.00884576	0.0130299	1.00888	0.983446	1.03498	0.497213	FALSE	0.811428	FALSE	2	0	0	0.0863942	1	0.768812	FALSE
172.1	Melanomas of skin, dx or hx	neoplasms	97690	3298	94392	0.0125521	0.0184905	1.01263	0.976589	1.05	0.497239	FALSE	0.811428	FALSE	2	0	0	0.134836	1	0.71347	FALSE
958	Certain early complications of trauma or procedure	injuries & poisonings	106786	851	105935	0.0238573	0.0351893	1.02414	0.955889	1.09727	0.497792	FALSE	0.811428	FALSE	2	0.00596111	66.455	2.98107	1	0.0842434	FALSE
709.6	Other specified diffuse diseases of connective tissue	dermatologic	90453	459	89994	-0.0324667	0.0479156	0.968055	0.881279	1.06337	0.498037	FALSE	0.811428	FALSE	2	0.00402191	46.1248	1.85614	1	0.173071	FALSE
348	Other conditions of brain	neurological	94125	5358	88767	0.00980305	0.0144687	1.00985	0.981615	1.0389	0.498067	FALSE	0.811428	FALSE	2	0.000525397	54.8283	2.21378	1	0.136783	FALSE
530.13	Barrett's esophagus	digestive	88636	1528	87108	0.018447	0.0272835	1.01862	0.965578	1.07457	0.498963	FALSE	0.812017	FALSE	2	0	0	0.0501127	1	0.822867	FALSE
765	Cervical radiculitis	symptoms	98254	4180	94074	0.011172	0.0166093	1.01123	0.978845	1.0447	0.50118	FALSE	0.814752	FALSE	2	0.001926	75.9671	4.16096	1	0.041366	FALSE
170	Cancer of bone and connective tissue	neoplasms	106990	1768	105222	0.0164548	0.024613	1.01659	0.968713	1.06683	0.503789	FALSE	0.818119	FALSE	2	0	0	0.0745222	1	0.784863	FALSE
742.8	Articular cartilage disorder	musculoskeletal	94698	525	94173	0.0302128	0.0453539	1.03067	0.943008	1.12649	0.505312	FALSE	0.819716	FALSE	2	0	0	0.033987	1	0.853734	FALSE
580.13	Acute glomerulonephritis, NOS	genitourinary	88095	102	87993	0.0678536	0.102174	1.07021	0.875985	1.3075	0.506626	FALSE	0.820484	FALSE	2	0	0	0.469273	1	0.493322	FALSE
560.4	Other intestinal obstruction	digestive	87399	2938	84461	0.0128392	0.0194334	1.01292	0.975066	1.05225	0.508821	FALSE	0.820484	FALSE	2	0	0	0.0074036	1	0.931431	FALSE
225.2	Benign neoplasm of spinal cord, meninges	neoplasms	105386	119	105267	0.062122	0.0941729	1.06409	0.884744	1.2798	0.509472	FALSE	0.820484	FALSE	2	0.0446687	70.8082	3.42562	1	0.0641922	FALSE
428.2	Heart failure NOS	circulatory system	97235	3067	94168	-0.0125491	0.0190253	0.987529	0.951383	1.02505	0.509511	FALSE	0.820484	FALSE	2	7.41769e-05	8.69032	1.09517	1	0.295328	FALSE
226	Benign neoplasm of thyroid glands	neoplasms	104638	440	104198	-0.0324621	0.0493007	0.968059	0.878894	1.06627	0.510249	FALSE	0.820484	FALSE	2	0.0119801	68.339	3.15846	1	0.0755342	FALSE
571.8	Liver abscess and sequelae of chronic liver disease	digestive	93878	2405	91473	-0.0139267	0.0211677	0.98617	0.946092	1.02795	0.510587	FALSE	0.820484	FALSE	2	0.00254109	70.0014	3.33348	1	0.0678829	FALSE
442.1	Aortic aneurysm	circulatory system	97505	3628	93877	0.0119782	0.0182148	1.01205	0.976556	1.04883	0.510788	FALSE	0.820484	FALSE	2	0	0	0.00364792	1	0.951839	FALSE
803.3	Fracture of clavicle or scapula	injuries & poisonings	95062	828	94234	0.0235704	0.0358464	1.02385	0.954385	1.09837	0.510835	FALSE	0.820484	FALSE	2	0	0	0.028505	1	0.865927	FALSE
331	Other cerebral degenerations	neurological	93289	1808	91481	0.0160034	0.0243451	1.01613	0.968785	1.06579	0.510952	FALSE	0.820484	FALSE	2	0.00183024	59.6166	2.47627	1	0.115576	FALSE
694.1	Vitiligo	dermatologic	91258	277	90981	0.0409654	0.0623526	1.04182	0.921967	1.17724	0.511183	FALSE	0.820484	FALSE	2	0	0	0.444272	1	0.505068	FALSE
71	Human immunodeficiency virus [HIV] disease	infectious diseases	94510	950	93560	-0.0220338	0.0336809	0.978207	0.915717	1.04496	0.512988	FALSE	0.821287	FALSE	2	0.000331788	10.0737	1.11202	1	0.291643	FALSE
756	Other congenital musculoskeletal anomalies	congenital anomalies	106166	840	105326	-0.0234122	0.0358466	0.97686	0.910582	1.04796	0.513678	FALSE	0.821287	FALSE	2	0	0	0.650234	1	0.420029	FALSE
481	Influenza	respiratory	96104	2025	94079	-0.0151985	0.023292	0.984916	0.940964	1.03092	0.514065	FALSE	0.821287	FALSE	2	0	0	0.0546963	1	0.815084	FALSE
189.1	Cancer of kidney and renal pelvis	neoplasms	106467	1944	104523	-0.0154184	0.0236706	0.9847	0.940059	1.03146	0.514805	FALSE	0.821287	FALSE	2	0	0	0.0544182	1	0.815546	FALSE
578.9	Hemorrhage of gastrointestinal tract	digestive	97266	4494	92772	0.0104608	0.0160753	1.01052	0.979173	1.04286	0.515216	FALSE	0.821287	FALSE	2	0	0	0.388233	1	0.53323	FALSE
647.1	Infections of genitourinary tract during pregnancy	pregnancy complications	68078	268	67810	-0.0409599	0.0629524	0.959868	0.848448	1.08592	0.515274	FALSE	0.821287	FALSE	2	0	0	0.186443	1	0.665893	FALSE
523.31	Acute periodontitis	digestive	102523	478	102045	0.0307209	0.0472375	1.0312	0.94001	1.13123	0.515466	FALSE	0.821287	FALSE	2	0	0	0.052818	1	0.81823	FALSE
622.2	Mucous polyp of cervix	genitourinary	76115	660	75455	-0.026466	0.0407855	0.973881	0.89906	1.05493	0.516398	FALSE	0.821435	FALSE	2	0.0782667	90.247	10.2533	1	0.00136443	FALSE
530.5	Disorders of esophageal motility	digestive	88158	1148	87010	-0.0202198	0.0311777	0.979983	0.921891	1.04174	0.516639	FALSE	0.821435	FALSE	2	0.000230548	8.88022	1.09746	1	0.294825	FALSE
173	Neoplasm of uncertain behavior of skin	neoplasms	99266	9937	89329	0.00729441	0.0112924	1.00732	0.985271	1.02986	0.518307	FALSE	0.82318	FALSE	2	0	0	0.933421	1	0.333975	FALSE
345	Epilepsy, recurrent seizures, convulsions	neurological	96163	8089	88074	0.00777868	0.0120569	1.00781	0.984272	1.03191	0.51882	FALSE	0.82318	FALSE	2	0	0	0.00290754	1	0.956998	FALSE
749	Congenital anomalies of face and neck	congenital anomalies	107142	1165	105977	0.0197152	0.0306979	1.01991	0.960355	1.08316	0.520721	FALSE	0.825335	FALSE	2	0.00358536	64.0639	2.78272	1	0.0952863	FALSE
938.2	Chronic dermatitis due to solar radiation	dermatologic	94065	7685	86380	0.00849827	0.0133016	1.00853	0.982581	1.03517	0.522895	FALSE	0.827917	FALSE	2	2.43507e-06	0.477643	1.0048	1	0.316152	FALSE
556	Ulceration of the lower GI tract	digestive	86968	1400	85568	0.0178222	0.028024	1.01798	0.963575	1.07546	0.524801	FALSE	0.829411	FALSE	2	0	0	0.0331395	1	0.855549	FALSE
709.2	Sicca syndrome	dermatologic	90815	1163	89652	-0.0194385	0.030623	0.980749	0.923615	1.04142	0.525581	FALSE	0.829411	FALSE	2	0.0019462	50.1263	2.00506	1	0.156775	FALSE
528.6	Leukoplakia of oral mucosa	digestive	103107	189	102918	-0.0476331	0.0750706	0.953484	0.823023	1.10462	0.525748	FALSE	0.829411	FALSE	2	0	0	0.52316	1	0.469497	FALSE
556.11	Angiodysplasia of intestine (without mention of hemorrhage)	digestive	87000	333	86667	0.0361754	0.0570509	1.03684	0.927146	1.15951	0.526021	FALSE	0.829411	FALSE	2	0	0	0.0773128	1	0.780973	FALSE
817	Concussion	injuries & poisonings	105746	499	105247	-0.0293006	0.0464582	0.971125	0.886602	1.0637	0.528245	FALSE	0.832055	FALSE	2	0	0	0.110919	1	0.739101	FALSE
286.8	Hypercoagulable state	hematopoietic	95206	1502	93704	0.0168777	0.026831	1.01702	0.964919	1.07194	0.529325	FALSE	0.832401	FALSE	2	0	0	0.665666	1	0.414567	FALSE
635.2	Antepartum hemorrhage, abruptio placentae, and placenta previa	pregnancy complications	76527	697	75830	0.0249165	0.039768	1.02523	0.948353	1.10834	0.530957	FALSE	0.832401	FALSE	2	0	0	0.153032	1	0.695654	FALSE
804	Fracture of hand or wrist	injuries & poisonings	95619	2467	93152	0.0132365	0.0211659	1.01332	0.972147	1.05625	0.531729	FALSE	0.832401	FALSE	2	0.000872701	48.3817	1.9373	1	0.163962	FALSE
458.9	Hypotension NOS	circulatory system	95885	8705	87180	-0.00736066	0.0117741	0.992666	0.970021	1.01584	0.531869	FALSE	0.832401	FALSE	2	1.10241e-05	3.74156	1.03887	1	0.308084	FALSE
211	Benign neoplasm of other parts of digestive system	neoplasms	103024	2467	100557	-0.0133404	0.0213476	0.986748	0.946313	1.02891	0.532028	FALSE	0.832401	FALSE	2	0	0	0.0106041	1	0.917982	FALSE
575.6	Cholesterolosis of gallbladder	digestive	101942	478	101464	0.0296358	0.0474494	1.03008	0.938601	1.13047	0.532249	FALSE	0.832401	FALSE	2	0	0	0.0316674	1	0.85876	FALSE
454	Varicose veins	circulatory system	89973	3949	86024	0.0109807	0.0175833	1.01104	0.976791	1.04649	0.532303	FALSE	0.832401	FALSE	2	0	0	0.808875	1	0.368453	FALSE
727.8	Plica syndrome	musculoskeletal	82386	141	82245	0.0536277	0.0860057	1.05509	0.891416	1.24882	0.532932	FALSE	0.832401	FALSE	2	0	0	0.00312176	1	0.955443	FALSE
535	Gastritis and duodenitis	digestive	99827	6453	93374	-0.00849141	0.0136335	0.991545	0.9654	1.0184	0.533394	FALSE	0.832401	FALSE	2	0	0	0.112249	1	0.737598	FALSE
735	Acquired foot deformities	musculoskeletal	99495	6246	93249	0.00858066	0.0138934	1.00862	0.981522	1.03646	0.536834	FALSE	0.83691	FALSE	2	0	0	0.31627	1	0.573858	FALSE
721.8	Other allied disorders of spine	musculoskeletal	91794	643	91151	-0.0254434	0.0413004	0.974878	0.899072	1.05707	0.537857	FALSE	0.837048	FALSE	2	0	0	0.175575	1	0.675204	FALSE
302.1	Decreased libido	mental disorders	81622	668	80954	0.024864	0.0403766	1.02518	0.947173	1.1096	0.538024	FALSE	0.837048	FALSE	2	0	0	0.126941	1	0.721625	FALSE
496.2	Chronic bronchitis	respiratory	93902	3080	90822	-0.0116964	0.0190579	0.988372	0.952134	1.02599	0.539395	FALSE	0.83759	FALSE	2	0.00290998	79.8946	4.97378	1	0.0257343	FALSE
245.2	Chronic thyroiditis	endocrine/metabolic	95604	1989	93615	0.0145038	0.023656	1.01461	0.96864	1.06276	0.539802	FALSE	0.83759	FALSE	2	0	0	0.109962	1	0.740187	FALSE
367.9	Blindness and low vision	sense organs	103425	1546	101879	0.0161973	0.0264328	1.01633	0.965016	1.07037	0.540025	FALSE	0.83759	FALSE	2	0	0	0.0192487	1	0.889656	FALSE
722.6	Degeneration of intervertebral disc	musculoskeletal	94695	10912	83783	0.006819	0.0111784	1.00684	0.985023	1.02915	0.541851	FALSE	0.839566	FALSE	2	0	0	0.001913	1	0.965113	FALSE
327.6	Circadian rhythm sleep disorder	neurological	92918	330	92588	0.0347369	0.0571464	1.03535	0.92564	1.15806	0.543282	FALSE	0.840925	FALSE	2	0	0	0.0147287	1	0.903404	FALSE
702.2	Seborrheic keratosis	dermatologic	102518	14718	87800	0.00607298	0.0100565	1.00609	0.986455	1.02612	0.545918	FALSE	0.841851	FALSE	2	0	0	0.60118	1	0.438128	FALSE
174	Breast cancer	neoplasms	102003	5621	96382	-0.00895542	0.014831	0.991085	0.96269	1.02032	0.545957	FALSE	0.841851	FALSE	2	0	0	0.0435363	1	0.834719	FALSE
70.2	Viral hepatitis B	infectious diseases	94408	439	93969	-0.0296651	0.0491417	0.970771	0.88163	1.06892	0.546066	FALSE	0.841851	FALSE	2	0	0	0.744956	1	0.388078	FALSE
198.5	Secondary malignancy of brain/spine	neoplasms	92844	1666	91178	0.0152572	0.025276	1.01537	0.966297	1.06694	0.546095	FALSE	0.841851	FALSE	2	0	0	0.0345097	1	0.852627	FALSE
550.4	Umbilical hernia	digestive	100240	1573	98667	-0.0158049	0.0263085	0.984319	0.93485	1.03641	0.548006	FALSE	0.843042	FALSE	2	0	0	0.0202604	1	0.886812	FALSE
389.3	Degenerative and vascular disorders of ear	sense organs	97564	153	97411	-0.0507777	0.0845538	0.95049	0.80533	1.12181	0.548148	FALSE	0.843042	FALSE	2	0	0	0.0374029	1	0.846647	FALSE
712	Infective connective tissue disorders	musculoskeletal	97962	319	97643	-0.0344812	0.0575534	0.966106	0.863047	1.08147	0.549095	FALSE	0.843042	FALSE	2	0	0	0.779334	1	0.377345	FALSE
733.2	Cyst of bone	musculoskeletal	91788	284	91504	0.0367225	0.0613668	1.03741	0.919839	1.17	0.549566	FALSE	0.843042	FALSE	2	0	0	0.00865682	1	0.92587	FALSE
800.3	Fracture of tibia and fibula	injuries & poisonings	95231	1627	93604	-0.0153859	0.0257161	0.984732	0.936328	1.03564	0.549641	FALSE	0.843042	FALSE	2	0	0	0.638661	1	0.424196	FALSE
217.1	Nevus, non-neoplastic	neoplasms	93630	3644	89986	-0.0109422	0.0183156	0.989117	0.954239	1.02527	0.550224	FALSE	0.843085	FALSE	2	0	0	0.38176	1	0.536663	FALSE
480.13	MRSA pneumonia	respiratory	97211	313	96898	-0.03457	0.0580635	0.966021	0.862108	1.08246	0.551588	FALSE	0.843933	FALSE	2	0	0	0.00439941	1	0.947117	FALSE
627.2	Symptomatic menopause	genitourinary	67670	7319	60351	0.00837824	0.0140826	1.00841	0.98096	1.03664	0.551888	FALSE	0.843933	FALSE	2	0	0	0.48328	1	0.486941	FALSE
596	Other disorders of bladder	genitourinary	102905	5488	97417	0.00860007	0.014497	1.00864	0.980381	1.03771	0.553026	FALSE	0.844824	FALSE	2	0	0	0.168189	1	0.681726	FALSE
623	Hypertrophy of female genital organs	genitourinary	75916	736	75180	-0.0227338	0.0384449	0.977523	0.906571	1.05403	0.554296	FALSE	0.845913	FALSE	2	0.00130886	23.0999	1.30039	1	0.254142	FALSE
800.2	Fracture of unspecified part of femur	injuries & poisonings	94907	755	94152	0.0220996	0.0374746	1.02235	0.949946	1.10026	0.555376	FALSE	0.845969	FALSE	2	0	0	0.0245534	1	0.875485	FALSE
614.51	Cervicitis and endocervicitis	genitourinary	72673	553	72120	0.0263902	0.044758	1.02674	0.940508	1.12088	0.555446	FALSE	0.845969	FALSE	2	0	0	0.858118	1	0.354266	FALSE
495.2	Asthma with exacerbation	respiratory	94775	3073	91702	0.0112365	0.0191349	1.0113	0.974074	1.04995	0.557051	FALSE	0.846359	FALSE	2	0.000697419	47.1962	1.8938	1	0.168774	FALSE
505	Other pulmonary inflamation or edema	respiratory	94149	1723	92426	-0.0150145	0.0255794	0.985098	0.936927	1.03575	0.557219	FALSE	0.846359	FALSE	2	0.00454417	73.8943	3.83058	1	0.0503257	FALSE
626.15	Infertility, female, associated with anovulation	genitourinary	65942	242	65700	0.0394414	0.0672651	1.04023	0.911742	1.18682	0.557635	FALSE	0.846359	FALSE	2	0.0594474	79.8173	4.95475	1	0.0260191	FALSE
363	Chorioretinal inflammations, scars, and other disorders of choroid	sense organs	101435	656	100779	0.0237492	0.0405331	1.02403	0.945827	1.10871	0.557929	FALSE	0.846359	FALSE	2	0.0189469	84.4574	6.43393	1	0.0111961	FALSE
427.8	Sinoatrial node dysfunction (Bradycardia)	circulatory system	83183	2959	80224	0.0118437	0.0203671	1.01191	0.972315	1.05313	0.560897	FALSE	0.846462	FALSE	2	0	0	0.0216391	1	0.883051	FALSE
253	Disorders of the pituitary gland and its hypothalamic control	endocrine/metabolic	100487	2645	97842	0.011885	0.0204624	1.01196	0.972173	1.05337	0.561361	FALSE	0.846462	FALSE	2	0	0	0.532343	1	0.465623	FALSE
112	Candidiasis	infectious diseases	98071	4845	93226	0.00882509	0.0152137	1.00886	0.979225	1.0394	0.561864	FALSE	0.846462	FALSE	2	0	0	0.0740966	1	0.785463	FALSE
256	Ovarian dysfunction	endocrine/metabolic	70142	1300	68842	0.0168864	0.0291149	1.01703	0.960618	1.07675	0.56192	FALSE	0.846462	FALSE	2	0	0	0.166884	1	0.682896	FALSE
270.11	Disturbances of sulphur-bearing amino-acid metabolism	endocrine/metabolic	101375	118	101257	0.0548255	0.0946955	1.05636	0.877413	1.27179	0.562612	FALSE	0.846462	FALSE	2	0	0	0.886544	1	0.346416	FALSE
456	Chronic venous insufficiency [CVI]	circulatory system	89661	3309	86352	-0.0111779	0.019321	0.988884	0.952136	1.02705	0.562902	FALSE	0.846462	FALSE	2	0	0	0.287956	1	0.591533	FALSE
426.4	Anomalous atrioventricular excitation	circulatory system	82607	198	82409	0.0420479	0.0726949	1.04294	0.904445	1.20265	0.562983	FALSE	0.846462	FALSE	2	0	0	0.960565	1	0.327045	FALSE
443.1	Raynaud's syndrome	circulatory system	96888	1734	95154	0.0145374	0.02514	1.01464	0.965859	1.06589	0.56309	FALSE	0.846462	FALSE	2	0	0	0.0190488	1	0.890227	FALSE
696.41	Psoriasis vulgaris	dermatologic	91418	3078	88340	0.0111372	0.0192711	1.0112	0.973717	1.05012	0.563317	FALSE	0.846462	FALSE	2	0	0	0.0872871	1	0.767655	FALSE
614.3	Pelvic inflammatory disease (PID)	genitourinary	72661	462	72199	-0.0276521	0.0480633	0.972727	0.885276	1.06882	0.56507	FALSE	0.846462	FALSE	2	0.00425547	46.9878	1.88636	1	0.169613	FALSE
958.2	Traumatic and surgical subcutaneous emphysema	injuries & poisonings	107278	342	106936	0.031857	0.0554035	1.03237	0.926136	1.15079	0.565292	FALSE	0.846462	FALSE	2	0.00420084	38.3706	1.6226	1	0.202729	FALSE
286.4	Acquired coagulation factor deficiency	hematopoietic	87852	165	87687	0.0457831	0.0796672	1.04685	0.895508	1.22376	0.565508	FALSE	0.846462	FALSE	2	0.0600159	77.1619	4.37865	1	0.0363919	FALSE
800	Fracture of lower limb	injuries & poisonings	97032	5952	91080	0.00801478	0.0139777	1.00805	0.980805	1.03605	0.566375	FALSE	0.846462	FALSE	2	0	0	0.851743	1	0.35606	FALSE
271.3	Intestinal disaccharidase deficiencies and disaccharide malabsorption	endocrine/metabolic	106631	4317	102314	0.00940175	0.0164029	1.00945	0.977509	1.04243	0.566527	FALSE	0.846462	FALSE	2	0.000868185	53.4607	2.14872	1	0.142689	FALSE
81	Infection/inflammation of internal prosthetic device; implant; and graft	infectious diseases	105560	2108	103452	-0.0128989	0.0225171	0.987184	0.944563	1.03173	0.566745	FALSE	0.846462	FALSE	2	0	0	0.589881	1	0.442465	FALSE
624.1	Dystrophy of female genital tract	genitourinary	72949	199	72750	-0.0420891	0.0735036	0.958784	0.830144	1.10736	0.566907	FALSE	0.846462	FALSE	2	0	0	0.0165161	1	0.897741	FALSE
389.5	Disorders of acoustic nerve	sense organs	97750	398	97352	-0.0298535	0.0523358	0.970588	0.875963	1.07543	0.568392	FALSE	0.847023	FALSE	2	0	0	0.00138271	1	0.970338	FALSE
289.5	Diseases of spleen	hematopoietic	93001	690	92311	-0.0224829	0.039415	0.977768	0.905076	1.0563	0.568397	FALSE	0.847023	FALSE	2	0	0	0.571078	1	0.449831	FALSE
361.1	Retinal detachment with retinal defect	sense organs	101562	454	101108	-0.0274548	0.0484881	0.972919	0.884713	1.06992	0.571246	FALSE	0.84995	FALSE	2	0.000192069	3.92434	1.04085	1	0.307625	FALSE
627.3	Postmenopausal atrophic vaginitis	genitourinary	66554	3094	63460	0.0115265	0.0203807	1.01159	0.97198	1.05282	0.571695	FALSE	0.84995	FALSE	2	2.38079e-05	2.76168	1.0284	1	0.310534	FALSE
703	Diseases of nail, NOS	dermatologic	100872	2617	98255	0.0117689	0.0208438	1.01184	0.971334	1.05403	0.572331	FALSE	0.84995	FALSE	2	0.00364859	73.5347	3.77853	1	0.0519144	FALSE
270.33	Amyloidosis	endocrine/metabolic	101671	512	101159	-0.026011	0.0461634	0.974324	0.890038	1.06659	0.573124	FALSE	0.84995	FALSE	2	0.00289354	31.1743	1.45295	1	0.228056	FALSE
530.9	Heartburn	digestive	88123	2120	86003	-0.0131116	0.0233123	0.986974	0.942892	1.03312	0.57382	FALSE	0.84995	FALSE	2	0	0	0.266262	1	0.60585	FALSE
771.1	Swelling of limb	symptoms	98421	11065	87356	0.00623964	0.0110961	1.00626	0.984611	1.02838	0.573894	FALSE	0.84995	FALSE	2	0	0	0.0513348	1	0.820757	FALSE
198.3	Secondary malignant neoplasm of digestive systems	neoplasms	92642	1877	90765	0.0134239	0.023902	1.01351	0.967128	1.06213	0.574374	FALSE	0.84995	FALSE	2	6.60917e-05	5.27773	1.05572	1	0.304194	FALSE
280.2	Iron deficiency anemia secondary to blood loss (chronic)	hematopoietic	91976	2916	89060	0.0109736	0.0195802	1.01103	0.972969	1.05059	0.575175	FALSE	0.84995	FALSE	2	0.00142515	64.676	2.83093	1	0.0924645	FALSE
195.3	Malignant neoplasm of head, face, and neck	neoplasms	92718	1576	91142	-0.0145567	0.0260559	0.985549	0.936481	1.03719	0.576384	FALSE	0.84995	FALSE	2	0	0	0.149771	1	0.698754	FALSE
792.1	Papanicolaou smear of cervix or vagina with atypical squamous cells	genitourinary	70331	2459	67872	-0.0119366	0.0213712	0.988134	0.947599	1.0304	0.576477	FALSE	0.84995	FALSE	2	0.000583315	38.9659	1.63843	1	0.200541	FALSE
379	Other disorders of eye	sense organs	100700	5781	94919	0.00794669	0.014229	1.00798	0.980255	1.03649	0.576512	FALSE	0.84995	FALSE	2	0	0	0.0168627	1	0.89668	FALSE
747.1	Cardiac congenital anomalies	congenital anomalies	105227	5095	100132	-0.00824636	0.0148179	0.991788	0.963397	1.02101	0.577859	FALSE	0.851111	FALSE	2	0	0	0.33419	1	0.563202	FALSE
290.16	Vascular dementia	mental disorders	95929	494	95435	0.0261655	0.0472943	1.02651	0.935634	1.12621	0.580094	FALSE	0.852654	FALSE	2	0.00737188	61.9665	2.62926	1	0.10491	FALSE
870.3	Other open wound of head and face	injuries & poisonings	100616	887	99729	0.0192398	0.0347868	1.01943	0.952236	1.09136	0.58021	FALSE	0.852654	FALSE	2	0	0	4.74888e-05	1	0.994502	FALSE
681.1	Cellulitis and abscess of fingers/toes	dermatologic	97649	2451	95198	0.0117543	0.0212744	1.01182	0.9705	1.05491	0.580601	FALSE	0.852654	FALSE	2	0	0	0.0209783	1	0.884838	FALSE
433.6	Acute, but ill-defined cerebrovascular disease	circulatory system	97771	1080	96691	0.0175375	0.0317879	1.01769	0.956221	1.08312	0.581151	FALSE	0.852654	FALSE	2	0.00169729	45.1808	1.82418	1	0.176817	FALSE
962	Poisoning by hormones and synthetic substitutes	injuries & poisonings	87105	254	86851	-0.0351311	0.0638832	0.965479	0.851852	1.09426	0.58237	FALSE	0.853619	FALSE	2	0	0	0.406011	1	0.524001	FALSE
8.52	Intestinal infection due to C. difficile	infectious diseases	105171	1196	103975	0.0163298	0.0298078	1.01646	0.95878	1.07762	0.583803	FALSE	0.854674	FALSE	2	0.00697631	79.3165	4.83477	1	0.0278914	FALSE
191	Manlignant and unknown neoplasms of brain and nervous system	neoplasms	105727	1991	103736	-0.0127066	0.023234	0.987374	0.943419	1.03338	0.584448	FALSE	0.854674	FALSE	2	0	0	0.43787	1	0.508152	FALSE
377	Disorders of optic nerve and visual pathways	sense organs	99822	1491	98331	-0.0146803	0.0269029	0.985427	0.934812	1.03878	0.585288	FALSE	0.854674	FALSE	2	0	0	0.329875	1	0.565733	FALSE
519.1	Tracheostomy complications	respiratory	103026	222	102804	-0.0374928	0.0687181	0.963201	0.841827	1.10207	0.585339	FALSE	0.854674	FALSE	2	0	0	0.434422	1	0.509827	FALSE
931	Contact dermatitis and other eczema due to plants [except food]	dermatologic	89514	701	88813	0.0212562	0.0393784	1.02148	0.94561	1.10345	0.58934	FALSE	0.85969	FALSE	2	0.00342278	42.0665	1.72612	1	0.188908	FALSE
695.22	Pemphigus and pemphigoid	dermatologic	91158	125	91033	0.049999	0.0928777	1.05127	0.876305	1.26117	0.590348	FALSE	0.860334	FALSE	2	0	0	0.0145596	1	0.903958	FALSE
172.21	Basal cell carcinoma	neoplasms	99751	4986	94765	-0.00846326	0.0158748	0.991572	0.961195	1.02291	0.593947	FALSE	0.864751	FALSE	2	0	0	0.262817	1	0.608191	FALSE
362.23	Cystoid macular degeneration of retina	sense organs	101076	618	100458	-0.0221801	0.041799	0.978064	0.90113	1.06157	0.595671	FALSE	0.86643	FALSE	2	0	0	0.40483	1	0.524605	FALSE
251	Other disorders of pancreatic internal secretion	endocrine/metabolic	91045	346	90699	-0.0289697	0.0549163	0.971446	0.872314	1.08184	0.597829	FALSE	0.866855	FALSE	2	0.00834583	30.8217	1.44554	1	0.229245	FALSE
253.11	Acromegaly and gigantism	endocrine/metabolic	99409	140	99269	0.0459618	0.0874093	1.04703	0.882179	1.2427	0.599011	FALSE	0.866855	FALSE	2	0.0112272	34.3876	1.5241	1	0.217	FALSE
911	Blister	injuries & poisonings	107740	291	107449	0.0318728	0.0606218	1.03239	0.916727	1.16264	0.599051	FALSE	0.866855	FALSE	2	0	0	0.170908	1	0.679306	FALSE
960.2	Allergy/adverse effect of penicillin	injuries & poisonings	94087	3717	90370	-0.00914877	0.0174023	0.990893	0.957665	1.02527	0.599081	FALSE	0.866855	FALSE	2	0	0	0.228487	1	0.632648	FALSE
427.61	Supraventricular premature beats	circulatory system	82509	896	81613	0.0189095	0.0360055	1.01909	0.949651	1.09361	0.599455	FALSE	0.866855	FALSE	2	0	0	0.124027	1	0.724707	FALSE
740.2	Osteoarthrosis, generalized	musculoskeletal	89734	5105	84629	0.00832236	0.0158669	1.00836	0.977481	1.04021	0.599923	FALSE	0.866855	FALSE	2	0	0	0.557695	1	0.45519	FALSE
620	Dysplasia of female genital organs	genitourinary	75813	321	75492	0.0302682	0.0577604	1.03073	0.920404	1.15428	0.600258	FALSE	0.866855	FALSE	2	6.04579e-05	0.757866	1.00764	1	0.31547	FALSE
871.4	Open wound of toe(s)	injuries & poisonings	101101	219	100882	-0.036646	0.0699824	0.964017	0.840455	1.10575	0.600525	FALSE	0.866855	FALSE	2	0.00496865	25.997	1.3513	1	0.245052	FALSE
220	Benign neoplasm of ovary	neoplasms	67919	556	67363	0.0229701	0.0440579	1.02324	0.938583	1.11552	0.602116	FALSE	0.868326	FALSE	2	0	0	0.283437	1	0.594457	FALSE
327.1	Hypersomnia	neurological	92866	1419	91447	0.0143988	0.0276784	1.0145	0.960933	1.07106	0.60291	FALSE	0.868648	FALSE	2	0.000168732	9.28282	1.10233	1	0.293756	FALSE
627.5	Premature menopause and other ovarian failure	genitourinary	66176	774	65402	0.0197218	0.0379799	1.01992	0.946751	1.09874	0.603572	FALSE	0.868778	FALSE	2	0.0142525	75.7592	4.12528	1	0.0422471	FALSE
117.4	Aspergillosis	infectious diseases	99039	331	98708	-0.0292888	0.0567521	0.971136	0.868904	1.0854	0.605796	FALSE	0.870773	FALSE	2	0.00661405	49.5388	1.98172	1	0.159209	FALSE
523.32	Chronic periodontitis	digestive	93985	110	93875	0.0503658	0.0977706	1.05166	0.86826	1.27379	0.606453	FALSE	0.870773	FALSE	2	0	0	0.596966	1	0.439738	FALSE
501	Pneumonitis due to inhalation of food or vomitus	respiratory	93866	2032	91834	-0.0119708	0.0232543	0.988101	0.944075	1.03418	0.606709	FALSE	0.870773	FALSE	2	0	0	0.179284	1	0.67199	FALSE
427.5	Arrhythmia (cardiac) NOS	circulatory system	89265	16441	72824	-0.00531124	0.0103331	0.994703	0.97476	1.01505	0.60725	FALSE	0.870773	FALSE	2	0	0	0.196023	1	0.65795	FALSE
654	Other and unspecified complications of birth; puerperium affecting management of mother	pregnancy complications	77689	1047	76642	0.0169829	0.0331996	1.01713	0.95305	1.08551	0.608973	FALSE	0.872421	FALSE	2	0	0	0.585419	1	0.444196	FALSE
458.1	Orthostatic hypotension	circulatory system	96428	2692	93736	0.0103469	0.0203041	1.0104	0.97098	1.05142	0.610335	FALSE	0.872762	FALSE	2	0	0	0.0178996	1	0.893569	FALSE
452.2	Deep vein thrombosis [DVT]	circulatory system	89665	4501	85164	-0.00816899	0.0160333	0.991864	0.961179	1.02353	0.610401	FALSE	0.872762	FALSE	2	0	0	0.148751	1	0.699731	FALSE
426.7	Abnormal electrocardiogram [ECG] [EKG]	circulatory system	85343	7182	78161	0.00737991	0.0145062	1.00741	0.979168	1.03646	0.610934	FALSE	0.872762	FALSE	2	0.00058822	53.4071	2.14625	1	0.142919	FALSE
358	Myoneural disorders	neurological	100914	566	100348	-0.0219447	0.043289	0.978294	0.898713	1.06492	0.6122	FALSE	0.87375	FALSE	2	0	0	0.060487	1	0.805728	FALSE
260.2	severe protein-calorie malnutrition	endocrine/metabolic	92863	2517	90346	-0.0104112	0.0206474	0.989643	0.950393	1.03051	0.614092	FALSE	0.874496	FALSE	2	0.00315172	70.9538	3.44279	1	0.0635285	FALSE
346.2	Nonspecific abnormal results of function study of brain and central nervous system	neurological	93908	432	93476	0.0251915	0.0499622	1.02551	0.929848	1.13102	0.614113	FALSE	0.874496	FALSE	2	0	0	0.323248	1	0.569662	FALSE
586.2	Cyst of kidney, acquired	genitourinary	94992	3802	91190	0.00894117	0.0177665	1.00898	0.974451	1.04474	0.614781	FALSE	0.874496	FALSE	2	5.28693e-06	0.776227	1.00782	1	0.315425	FALSE
53	Herpes zoster	infectious diseases	94877	2657	92220	-0.0103731	0.0206259	0.989681	0.950469	1.03051	0.615024	FALSE	0.874496	FALSE	2	0	0	0.163261	1	0.686171	FALSE
614.1	Pelvic peritoneal adhesions, female (postoperative) (postinfection)	genitourinary	72300	360	71940	-0.0273552	0.0547427	0.973016	0.874021	1.08322	0.617283	FALSE	0.876889	FALSE	2	0.00660077	50.4488	2.01811	1	0.155432	FALSE
596.5	Functional disorders of bladder	genitourinary	102578	3475	99103	0.00884751	0.0178558	1.00889	0.974189	1.04482	0.620249	FALSE	0.880279	FALSE	2	0	0	0.263852	1	0.607486	FALSE
262	Mineral deficiency NEC	endocrine/metabolic	94075	1737	92338	0.0124055	0.0251967	1.01248	0.963695	1.06374	0.622475	FALSE	0.882614	FALSE	2	0	0	0.376035	1	0.539733	FALSE
255.21	Glucocorticoid deficiency	endocrine/metabolic	99530	1676	97854	0.012373	0.0253022	1.01245	0.963465	1.06393	0.624835	FALSE	0.885134	FALSE	2	0.00198563	60.7692	2.54901	1	0.110363	FALSE
531	Peptic ulcer (excl. esophageal)	digestive	105162	3054	102108	-0.00925116	0.0189664	0.990791	0.954636	1.02832	0.625716	FALSE	0.885557	FALSE	2	0.00423567	85.471	6.88278	1	0.008703	FALSE
344	Other paralytic syndromes	neurological	93917	1148	92769	-0.0147916	0.0304955	0.985317	0.928149	1.04601	0.627647	FALSE	0.887464	FALSE	2	0	0	0.0175594	1	0.894579	FALSE
635.3	Placenta previa and abruptio placenta	pregnancy complications	76426	292	76134	-0.0292333	0.0605944	0.97119	0.862433	1.09366	0.629492	FALSE	0.888465	FALSE	2	0.0196532	72.5318	3.64057	1	0.0563875	FALSE
601.4	Balanoposthitis	genitourinary	62594	203	62391	-0.0357261	0.0742511	0.964905	0.83422	1.11606	0.630408	FALSE	0.888465	FALSE	2	0	0	0.482622	1	0.487237	FALSE
245	Thyroiditis	endocrine/metabolic	95118	2621	92497	0.00991882	0.0206611	1.00997	0.969886	1.05171	0.631177	FALSE	0.888465	FALSE	2	0	0	0.31968	1	0.5718	FALSE
384.4	Perforation of tympanic membrane	sense organs	100810	617	100193	-0.0198863	0.0414259	0.98031	0.90386	1.06323	0.631194	FALSE	0.888465	FALSE	2	0	0	0.30586	1	0.580232	FALSE
516	Abnormal sputum	respiratory	106651	1951	104700	-0.0112877	0.0235544	0.988776	0.944165	1.03549	0.631784	FALSE	0.888465	FALSE	2	0	0	0.296838	1	0.585871	FALSE
686.2	Impetigo	dermatologic	97244	622	96622	-0.0199557	0.0416583	0.980242	0.903385	1.06364	0.631916	FALSE	0.888465	FALSE	2	0	0	0.909709	1	0.340192	FALSE
755.6	Other congenital anomalies of lower limb, including pelvic girdle	congenital anomalies	106262	418	105844	-0.0243422	0.0508946	0.975952	0.883295	1.07833	0.632447	FALSE	0.888465	FALSE	2	0	0	0.0422698	1	0.837106	FALSE
261.2	Vitamin B-complex deficiencies	endocrine/metabolic	94301	4268	90033	-0.00777274	0.0163185	0.992257	0.961023	1.02451	0.633851	FALSE	0.888499	FALSE	2	0	0	0.0424598	1	0.836746	FALSE
155.1	Malignant neoplasm of liver, primary	neoplasms	101497	861	100636	-0.0167008	0.0350885	0.983438	0.918077	1.05345	0.634101	FALSE	0.888499	FALSE	2	0	0	0.0896949	1	0.764565	FALSE
603.1	Hydrocele	genitourinary	61703	750	60953	-0.018436	0.0387482	0.981733	0.909935	1.0592	0.634224	FALSE	0.888499	FALSE	2	0	0	0.00352646	1	0.952646	FALSE
425.11	Hypertrophic obstructive cardiomyopathy	circulatory system	101544	533	101011	0.0212712	0.044894	1.0215	0.935456	1.11546	0.635635	FALSE	0.889655	FALSE	2	0	0	0.00158469	1	0.968246	FALSE
771	Musculoskeletal symptoms referable to limbs	symptoms	95377	3398	91979	0.00867669	0.0183653	1.00871	0.973051	1.04569	0.636605	FALSE	0.890193	FALSE	2	0	0	0.0713067	1	0.789444	FALSE
442.2	Aneurysm of iliac artery	circulatory system	96244	438	95806	0.0239508	0.0510188	1.02424	0.926773	1.13196	0.638749	FALSE	0.891559	FALSE	2	0	0	0.668382	1	0.413616	FALSE
750.21	Congenital anomalies of intestine	congenital anomalies	105502	404	105098	0.024065	0.0512631	1.02436	0.926436	1.13263	0.638755	FALSE	0.891559	FALSE	2	0.00717491	57.4792	2.35179	1	0.125139	FALSE
364.1	Corneal opacity	sense organs	101428	480	100948	0.0219985	0.0470753	1.02224	0.932143	1.12105	0.640281	FALSE	0.891952	FALSE	2	0.0147943	76.7923	4.30891	1	0.0379133	FALSE
647	Infectious and parasitic complications affecting pregnancy	pregnancy complications	77940	367	77573	-0.0253933	0.0543487	0.974926	0.876414	1.08451	0.640336	FALSE	0.891952	FALSE	2	0.0382612	86.4833	7.39826	1	0.00652869	FALSE
381.2	Eustachian tube disorders	sense organs	99948	3280	96668	0.0085032	0.0182446	1.00854	0.973112	1.04526	0.641167	FALSE	0.891952	FALSE	2	0	0	0.60084	1	0.438258	FALSE
327.5	Parasomnia	neurological	92955	716	92239	0.0180237	0.0388478	1.01819	0.943539	1.09874	0.642679	FALSE	0.891952	FALSE	2	0.00150884	30.8978	1.44713	1	0.228989	FALSE
290.12	Dementia with cerebral degenerations	mental disorders	95892	302	95590	-0.0277793	0.0599177	0.972603	0.864834	1.0938	0.642917	FALSE	0.891952	FALSE	2	0.00305384	29.3922	1.41627	1	0.234018	FALSE
258	Iatrogenic endocrine disorders	endocrine/metabolic	99372	144	99228	-0.0397833	0.0860072	0.960998	0.811917	1.13745	0.643682	FALSE	0.891952	FALSE	2	0	0	0.0400485	1	0.841386	FALSE
496.3	Bronchiectasis	respiratory	94712	2058	92654	-0.0107957	0.0233566	0.989262	0.944996	1.0356	0.64393	FALSE	0.891952	FALSE	2	0	0	0.0446249	1	0.832695	FALSE
184.11	Malignant neoplasm of ovary	neoplasms	72781	863	71918	-0.0163055	0.035299	0.983827	0.918061	1.0543	0.644135	FALSE	0.891952	FALSE	2	0	0	0.494216	1	0.482053	FALSE
80	Postoperative infection	infectious diseases	105234	2208	103026	0.0101662	0.0220489	1.01022	0.96749	1.05483	0.644746	FALSE	0.891952	FALSE	2	0.00074424	41.4495	1.70793	1	0.191255	FALSE
362.8	Retinal hemorrhage/ischemia	sense organs	101091	348	100743	0.0256606	0.0556809	1.02599	0.919915	1.1443	0.644905	FALSE	0.891952	FALSE	2	0.00750036	49.9998	1.99999	1	0.1573	FALSE
395.6	Heart valve replaced	circulatory system	96480	2846	93634	-0.00915929	0.0199263	0.990883	0.952929	1.03035	0.645762	FALSE	0.892326	FALSE	2	0	0	0.0320165	1	0.857992	FALSE
586.4	Stricture/obstruction of ureter	genitourinary	94904	2255	92649	-0.0102707	0.0225468	0.989782	0.946994	1.0345	0.64873	FALSE	0.895071	FALSE	2	0	0	0.00948389	1	0.92242	FALSE
210	Benign neoplasm of lip, oral cavity, and pharynx	neoplasms	106672	614	106058	0.0190028	0.0417411	1.01918	0.939122	1.10607	0.648927	FALSE	0.895071	FALSE	2	0	0	0.0137297	1	0.906722	FALSE
70.3	Viral hepatitis C	infectious diseases	94869	2223	92646	0.0100123	0.02206	1.01006	0.967321	1.05469	0.649924	FALSE	0.895635	FALSE	2	0	0	0.913205	1	0.339266	FALSE
149.1	Cancer of oropharynx	neoplasms	106687	689	105998	-0.0177301	0.0391963	0.982426	0.909778	1.06088	0.651023	FALSE	0.896337	FALSE	2	0	0	0.129824	1	0.718614	FALSE
752	Nervous system congenital anomalies	congenital anomalies	106810	1133	105677	0.0138474	0.0308266	1.01394	0.954495	1.07709	0.653285	FALSE	0.898636	FALSE	2	0	0	0.0838056	1	0.772205	FALSE
527	Diseases of the salivary glands	digestive	103598	2169	101429	-0.0100495	0.0224321	0.990001	0.947417	1.0345	0.654157	FALSE	0.898676	FALSE	2	0	0	0.580905	1	0.445958	FALSE
714.1	Rheumatoid arthritis	musculoskeletal	98692	4097	94595	-0.00743004	0.0166165	0.992597	0.960791	1.02546	0.654769	FALSE	0.898676	FALSE	2	0.000826496	59.7644	2.48536	1	0.11491	FALSE
591	Urinary tract infection	genitourinary	95865	17328	78537	-0.00401579	0.0089963	0.995992	0.978584	1.01371	0.655321	FALSE	0.898676	FALSE	2	0	0	0.227123	1	0.633665	FALSE
473.3	Paralysis/spasm of vocal cords or larynx	respiratory	90114	1190	88924	0.0134704	0.0302103	1.01356	0.955289	1.07539	0.655679	FALSE	0.898676	FALSE	2	0.00246532	56.5438	2.30117	1	0.129277	FALSE
627	Menopausal and postmenopausal disorders	genitourinary	70384	12212	58172	0.00521947	0.0117871	1.00523	0.982276	1.02873	0.657902	FALSE	0.900769	FALSE	2	0	0	0.124583	1	0.724116	FALSE
346	Abnormal findings on study of brain and/or nervous system	neurological	93859	507	93352	0.0203788	0.0460917	1.02059	0.93243	1.11708	0.658391	FALSE	0.900769	FALSE	2	0	0	0.171873	1	0.678452	FALSE
283.2	Non-autoimmune hemolytic anemias	hematopoietic	86059	110	85949	0.0428122	0.0972251	1.04374	0.862648	1.26285	0.65969	FALSE	0.901735	FALSE	2	0	0	0.0601065	1	0.806328	FALSE
70	Viral hepatitis	infectious diseases	94915	2679	92236	-0.0087142	0.0201625	0.991324	0.952912	1.03128	0.665597	FALSE	0.90637	FALSE	2	0.000120492	12.4944	1.14278	1	0.285065	FALSE
252	Disorders of parathyroid gland	endocrine/metabolic	100543	2602	97941	-0.00895409	0.0207248	0.991086	0.951634	1.03217	0.665708	FALSE	0.90637	FALSE	2	0	0	0.751821	1	0.3859	FALSE
452.8	Postphlebitic syndrome	circulatory system	83252	116	83136	-0.0413544	0.0960206	0.959489	0.794887	1.15818	0.666699	FALSE	0.90637	FALSE	2	0	0	0.603816	1	0.437126	FALSE
742.9	Other derangement of joint	musculoskeletal	96036	3481	92555	-0.00781638	0.0181732	0.992214	0.957494	1.02819	0.667119	FALSE	0.90637	FALSE	2	0	0	0.577651	1	0.447235	FALSE
871	Open wounds of extremities	injuries & poisonings	101532	5227	96305	-0.00635603	0.0147955	0.993664	0.965262	1.0229	0.667493	FALSE	0.90637	FALSE	2	0	0	0.0103466	1	0.91898	FALSE
532	Dysphagia	digestive	90435	12155	78280	0.00443047	0.010337	1.00444	0.984295	1.025	0.668212	FALSE	0.90637	FALSE	2	0.000105316	32.6662	1.48514	1	0.222972	FALSE
586.12	Vesicoureteral reflux	genitourinary	88118	327	87791	-0.0245473	0.0574563	0.975752	0.871829	1.09206	0.669209	FALSE	0.90637	FALSE	2	0.0101391	47.6627	1.91068	1	0.166887	FALSE
320	Meningitis	neurological	106912	665	106247	-0.0170603	0.0399982	0.983084	0.908958	1.06326	0.669724	FALSE	0.90637	FALSE	2	0	0	0.169006	1	0.680997	FALSE
459.9	Circulatory disease NEC	circulatory system	97455	4437	93018	-0.00699396	0.0164101	0.99303	0.961599	1.02549	0.669964	FALSE	0.90637	FALSE	2	0	0	0.240966	1	0.623509	FALSE
531.5	Gastrojejunal ulcer	digestive	105967	204	105763	-0.0306904	0.0720382	0.969776	0.842076	1.11684	0.670086	FALSE	0.90637	FALSE	2	0.0115268	49.5046	1.98038	1	0.159351	FALSE
530.11	GERD	digestive	94077	27383	66694	-0.00326254	0.00768963	0.996743	0.981833	1.01188	0.671363	FALSE	0.90637	FALSE	2	0	0	0.325074	1	0.568574	FALSE
930	Allergic reaction to food	injuries & poisonings	89877	2506	87371	-0.00895905	0.0211358	0.991081	0.950863	1.033	0.671653	FALSE	0.90637	FALSE	2	0	0	0.35597	1	0.550753	FALSE
327.31	Central/nonobstroctive sleep apnea	neurological	93094	689	92405	-0.0168766	0.0398402	0.983265	0.909406	1.06312	0.671851	FALSE	0.90637	FALSE	2	0	0	0.175285	1	0.675457	FALSE
742	Derangement of joint, non-traumatic	musculoskeletal	96268	4295	91973	-0.00698769	0.0164991	0.993037	0.961437	1.02567	0.671917	FALSE	0.90637	FALSE	2	3.18585e-05	4.35689	1.04555	1	0.306533	FALSE
702.1	Actinic keratosis	dermatologic	100124	10576	89548	-0.00495361	0.0117177	0.995059	0.972466	1.01818	0.672481	FALSE	0.90637	FALSE	2	0.00123266	80.8869	5.23201	1	0.0221749	FALSE
686.3	Pilonidal cyst	dermatologic	97419	304	97115	-0.0250941	0.0593971	0.975218	0.868044	1.09562	0.672675	FALSE	0.90637	FALSE	2	0	0	0.212811	1	0.644573	FALSE
379.9	Pain, swelling or discharge of eye	sense organs	99601	1165	98436	-0.0129142	0.0306565	0.987169	0.9296	1.0483	0.673569	FALSE	0.90637	FALSE	2	0.00181508	40.8912	1.69179	1	0.193365	FALSE
334.1	Spinocerebellar disease	neurological	93884	254	93630	-0.0271202	0.0645489	0.973244	0.857584	1.1045	0.674376	FALSE	0.90637	FALSE	2	0.00963948	53.6307	2.1566	1	0.141959	FALSE
292.5	Transient alteration of awareness	mental disorders	95925	1194	94731	-0.0126396	0.0301042	0.98744	0.930862	1.04746	0.674586	FALSE	0.90637	FALSE	2	0.00212793	52.6513	2.11199	1	0.146149	FALSE
242	Thyrotoxicosis with or without goiter	endocrine/metabolic	95649	2587	93062	-0.00872948	0.0208199	0.991309	0.95167	1.0326	0.675007	FALSE	0.90637	FALSE	2	0.000540111	37.5123	1.60032	1	0.205858	FALSE
367.8	Hypermetropia	sense organs	103867	1268	102599	0.0122497	0.0292844	1.01232	0.955856	1.07213	0.675729	FALSE	0.906538	FALSE	2	0.000390248	17.1382	1.20683	1	0.271961	FALSE
458.2	Iatrogenic hypotension	circulatory system	95777	966	94811	0.0140292	0.0336136	1.01413	0.949468	1.08319	0.67641	FALSE	0.906652	FALSE	2	0	0	0.393141	1	0.530653	FALSE
38.2	Gram positive septicemia	infectious diseases	100044	837	99207	-0.0147772	0.0355413	0.985331	0.919028	1.05642	0.677574	FALSE	0.907411	FALSE	2	0.00440159	53.3552	2.14386	1	0.143141	FALSE
751.3	Obstructive genitourinary defect	congenital anomalies	105779	282	105497	-0.0253335	0.0613012	0.974985	0.864604	1.09946	0.679414	FALSE	0.909075	FALSE	2	0.00884696	51.8002	2.0747	1	0.14976	FALSE
286.9	Abnormal coagulation profile	hematopoietic	94645	2073	92572	-0.00946509	0.0230484	0.99058	0.946826	1.03636	0.681321	FALSE	0.910304	FALSE	2	0.00454471	80.6656	5.17213	1	0.0229521	FALSE
459	Other disorders of circulatory system	circulatory system	97888	6462	91426	-0.00565233	0.0137736	0.994364	0.967879	1.02157	0.68153	FALSE	0.910304	FALSE	2	0	0	0.000640362	1	0.979811	FALSE
573.6	Nonspecific elevation of levels of transaminase or lactic acid dehydrogenase [LDH]	digestive	93801	2584	91217	-0.00842086	0.0205702	0.991614	0.95243	1.03241	0.682266	FALSE	0.910458	FALSE	2	0.000377853	30.8477	1.44608	1	0.229157	FALSE
175	Acquired absence of breast	neoplasms	68844	2392	66452	0.0088827	0.0217401	1.00892	0.966835	1.05284	0.682843	FALSE	0.910458	FALSE	2	0	0	0.127657	1	0.720874	FALSE
577	Diseases of pancreas	digestive	106497	4053	102444	0.00672985	0.0165636	1.00675	0.974594	1.03997	0.684519	FALSE	0.911288	FALSE	2	0	0	0.00035756	1	0.984913	FALSE
362.26	Macular puckering of retina	sense organs	101465	1161	100304	-0.0125144	0.0308832	0.987564	0.929559	1.04919	0.685317	FALSE	0.911288	FALSE	2	0	0	0.232193	1	0.629902	FALSE
312	Conduct disorders	mental disorders	103814	819	102995	-0.0146776	0.0363014	0.98543	0.917752	1.0581	0.685973	FALSE	0.911288	FALSE	2	0	0	0.0149718	1	0.902614	FALSE
270.32	Paraproteinemia	endocrine/metabolic	102200	1587	100613	0.010662	0.0264388	1.01072	0.959677	1.06448	0.686749	FALSE	0.911288	FALSE	2	0	0	0.065724	1	0.797667	FALSE
967	Adverse effects of sedatives or other central nervous system depressants and anesthetics	injuries & poisonings	93667	395	93272	0.020897	0.0518814	1.02112	0.922387	1.13041	0.687107	FALSE	0.911288	FALSE	2	0	0	0.225827	1	0.634635	FALSE
360	Disorders of the globe	sense organs	101311	276	101035	-0.0248858	0.0619047	0.975421	0.863969	1.10125	0.687683	FALSE	0.911288	FALSE	2	0	0	0.0112112	1	0.915675	FALSE
303.1	Dissociative disorder	mental disorders	77981	105	77876	0.0404181	0.100681	1.04125	0.854775	1.2684	0.688092	FALSE	0.911288	FALSE	2	0	0	0.854768	1	0.355207	FALSE
634.3	Ectopic pregnancy	pregnancy complications	67054	123	66931	0.0372801	0.0929181	1.03798	0.865161	1.24533	0.688262	FALSE	0.911288	FALSE	2	0	0	0.595994	1	0.44011	FALSE
255.12	Hyperaldosteronism	endocrine/metabolic	91651	115	91536	0.0383662	0.0959929	1.03911	0.860898	1.25422	0.689394	FALSE	0.911992	FALSE	2	0	0	0.104319	1	0.746707	FALSE
277.4	Disorders of bilirubin excretion	endocrine/metabolic	102420	733	101687	-0.0152642	0.0383019	0.984852	0.913624	1.06163	0.690244	FALSE	0.912322	FALSE	2	0.00176265	37.0921	1.58963	1	0.20738	FALSE
807	Fracture of ribs	injuries & poisonings	94715	1097	93618	-0.0123949	0.0312708	0.987682	0.928964	1.05011	0.69183	FALSE	0.913624	FALSE	2	0	0	0.0827037	1	0.773666	FALSE
200.1	Polycythemia vera	neoplasms	95917	318	95599	-0.0227302	0.0576371	0.977526	0.873106	1.09444	0.693309	FALSE	0.914783	FALSE	2	0.0109868	57.6899	2.3635	1	0.124203	FALSE
159	Malignant neoplasm of other and ill-defined sites within the digestive organs and peritoneum	neoplasms	101547	1763	99784	-0.00970522	0.0246987	0.990342	0.943542	1.03946	0.69436	FALSE	0.915322	FALSE	2	0	0	0.673852	1	0.411712	FALSE
331.1	Hydrocephalus	neurological	94099	1241	92858	0.0114834	0.0292807	1.01155	0.955131	1.0713	0.694922	FALSE	0.915322	FALSE	2	0.00182866	49.8358	1.99345	1	0.15798	FALSE
721.1	Spondylosis without myelopathy	musculoskeletal	97533	14564	82969	0.00396325	0.0101271	1.00397	0.98424	1.0241	0.695536	FALSE	0.915338	FALSE	2	0	0	0.00623637	1	0.937056	FALSE
379.4	Anomalies of pupillary function	sense organs	99453	326	99127	0.0222206	0.0571207	1.02247	0.914172	1.1436	0.697268	FALSE	0.916356	FALSE	2	0	0	0.983174	1	0.321416	FALSE
530.3	Stricture and stenosis of esophagus	digestive	87758	1677	86081	-0.00996961	0.0256644	0.99008	0.941509	1.04116	0.697676	FALSE	0.916356	FALSE	2	0.00177407	57.2995	2.34189	1	0.125936	FALSE
594.2	Calculus of lower urinary tract	genitourinary	102313	486	101827	0.0182471	0.0470456	1.01841	0.928707	1.11679	0.698119	FALSE	0.916356	FALSE	2	0	0	0.694808	1	0.404534	FALSE
480.1	Bacterial pneumonia	respiratory	97819	3934	93885	-0.00652006	0.0168812	0.993501	0.961167	1.02692	0.699325	FALSE	0.917148	FALSE	2	0.00188615	76.7824	4.30708	1	0.037954	FALSE
599.8	Other symptoms involving urinary system	genitourinary	93388	2819	90569	-0.00792486	0.0206662	0.992106	0.952723	1.03312	0.701372	FALSE	0.919039	FALSE	2	0	0	0.000512357	1	0.981941	FALSE
512	Other symptoms of respiratory system	respiratory	95720	46172	49548	-0.0026671	0.00697268	0.997336	0.983799	1.01106	0.702085	FALSE	0.919181	FALSE	2	5.27896e-05	34.3927	1.52422	1	0.216982	FALSE
960	Poisoning by antibiotics	injuries & poisonings	93967	6592	87375	0.00510683	0.0134317	1.00512	0.979004	1.03193	0.703791	FALSE	0.920188	FALSE	2	0	0	0.832336	1	0.361598	FALSE
362.4	Retinal vascular changes and abnomalities	sense organs	101340	906	100434	0.0131159	0.0346172	1.0132	0.946737	1.08433	0.704775	FALSE	0.920188	FALSE	2	0	0	0.854999	1	0.355142	FALSE
465.4	Acute laryngitis and tracheitis	respiratory	92234	808	91426	0.0138768	0.0366439	1.01397	0.943702	1.08948	0.704917	FALSE	0.920188	FALSE	2	0	0	0.0508271	1	0.82163	FALSE
81.12	Chronic graft-versus-host disease	infectious diseases	106073	130	105943	0.034069	0.0902465	1.03466	0.866915	1.23485	0.705795	FALSE	0.920188	FALSE	2	0.023847	59.2134	2.45178	1	0.117391	FALSE
751.22	Other specified congenital anomalies of kidney	congenital anomalies	105898	433	105465	-0.0185877	0.0494169	0.981584	0.89097	1.08141	0.706813	FALSE	0.920188	FALSE	2	0.0110197	68.5173	3.17634	1	0.0747118	FALSE
686.1	Carbuncle and furuncle	dermatologic	97028	655	96373	-0.0151353	0.0403583	0.984979	0.910067	1.06606	0.707642	FALSE	0.920188	FALSE	2	0.00169461	33.2598	1.49835	1	0.220926	FALSE
212	Benign neoplasm of respiratory and intrathoracic organs	neoplasms	107633	567	107066	0.0162751	0.0434053	1.01641	0.933514	1.10666	0.707692	FALSE	0.920188	FALSE	2	0	0	0.317827	1	0.572916	FALSE
772.2	Spasm of muscle	symptoms	101397	3342	98055	0.00678113	0.0181046	1.0068	0.971704	1.04317	0.707993	FALSE	0.920188	FALSE	2	4.60881e-06	0.698114	1.00703	1	0.315615	FALSE
334.2	Anterior horn cell disease	neurological	94048	316	93732	0.0217245	0.0580658	1.02196	0.912028	1.14515	0.708303	FALSE	0.920188	FALSE	2	0	0	0.0172075	1	0.895635	FALSE
947	Urticaria	dermatologic	89901	2306	87595	0.00827604	0.0221802	1.00831	0.965415	1.05311	0.709054	FALSE	0.920377	FALSE	2	0.000473396	28.8685	1.40585	1	0.235747	FALSE
603	Other disorders of testis	genitourinary	61841	1036	60805	0.0123054	0.033264	1.01238	0.948482	1.08059	0.711434	FALSE	0.921899	FALSE	2	0	0	0.0288677	1	0.865085	FALSE
580.14	Chronic glomerulonephritis, NOS	genitourinary	94334	271	94063	-0.0233123	0.0630191	0.976957	0.863441	1.1054	0.711439	FALSE	0.921899	FALSE	2	0.0209602	71.281	3.48202	1	0.0620392	FALSE
245.1	Thyroiditis, acute and subacute	endocrine/metabolic	88153	116	88037	-0.0351998	0.095457	0.965413	0.800679	1.16404	0.712314	FALSE	0.922247	FALSE	2	0	0	0.608338	1	0.435414	FALSE
597.2	Urinary complications NEC	genitourinary	101357	408	100949	0.0186312	0.0510223	1.01881	0.92185	1.12596	0.714994	FALSE	0.923139	FALSE	2	0.0131191	71.4803	3.50635	1	0.0611341	FALSE
568.1	Peritoneal adhesions (postoperative) (postinfection)	digestive	94669	1212	93457	-0.0108613	0.0297503	0.989197	0.933166	1.04859	0.715051	FALSE	0.923139	FALSE	2	0	0	4.4312e-06	1	0.99832	FALSE
189.12	Malignant neoplasm of renal pelvis	neoplasms	105989	372	105617	-0.0194526	0.053457	0.980735	0.883178	1.08907	0.715938	FALSE	0.923139	FALSE	2	0	0	0.336654	1	0.561767	FALSE
280.1	Iron deficiency anemias, unspecified or not due to blood loss	hematopoietic	93320	7514	85806	0.00459128	0.0126384	1.0046	0.980022	1.0298	0.716396	FALSE	0.923139	FALSE	2	0.00128858	80.1336	5.03363	1	0.0248598	FALSE
446.5	Giant cell arteritis	circulatory system	96233	427	95806	-0.0183618	0.0507002	0.981806	0.888932	1.08438	0.717229	FALSE	0.923139	FALSE	2	0.00451301	43.3056	1.76384	1	0.184146	FALSE
287.31	Primary thrombocytopenia	hematopoietic	94690	563	94127	-0.0156858	0.0434236	0.984437	0.904117	1.07189	0.717929	FALSE	0.923139	FALSE	2	3.88633e-05	0.987283	1.00997	1	0.31491	FALSE
346.3	Nonspecific abnormal findings in cerebrospinal fluid	neurological	93849	237	93612	0.0241496	0.0669169	1.02444	0.898519	1.16802	0.718182	FALSE	0.923139	FALSE	2	0.000249452	2.64845	1.02721	1	0.310816	FALSE
689	Disorder of skin and subcutaneous tissue NOS	dermatologic	102140	10329	91811	-0.00411996	0.0114421	0.995889	0.973803	1.01848	0.718794	FALSE	0.923139	FALSE	2	0	0	0.260532	1	0.609755	FALSE
674	Other complications of the puerperium NEC	pregnancy complications	68073	124	67949	-0.0331625	0.092314	0.967381	0.807269	1.15925	0.719418	FALSE	0.923139	FALSE	2	0	0	0.388858	1	0.5329	FALSE
136	Other infectious and parasitic diseases	infectious diseases	103714	2974	100740	0.00694617	0.0193451	1.00697	0.969504	1.04588	0.719546	FALSE	0.923139	FALSE	2	0	0	3.77889e-05	1	0.995095	FALSE
527.7	Disturbance of salivary secretion	digestive	103239	1248	101991	-0.0105166	0.0293038	0.989539	0.934305	1.04804	0.719684	FALSE	0.923139	FALSE	2	0	0	0.241047	1	0.623451	FALSE
593.2	Microscopic hematuria	genitourinary	92950	1021	91929	0.0116669	0.0326363	1.01174	0.949044	1.07857	0.720729	FALSE	0.9237	FALSE	2	0	0	0.70974	1	0.39953	FALSE
228	Hemangioma and lymphangioma, any site	neoplasms	104698	6797	97901	0.00473092	0.0134489	1.00474	0.978603	1.03158	0.725012	FALSE	0.9284	FALSE	2	0	0	0.0737073	1	0.786014	FALSE
722.9	Other and unspecified disc disorder	musculoskeletal	92429	1490	90939	0.00969594	0.0277095	1.00974	0.956366	1.0661	0.726403	FALSE	0.9284	FALSE	2	0	0	0.0800814	1	0.777187	FALSE
158	Neoplasm of unspecified nature of digestive system	neoplasms	102011	1728	100283	-0.00881312	0.0252766	0.991226	0.943315	1.04157	0.727339	FALSE	0.9284	FALSE	2	0	0	0.150472	1	0.698085	FALSE
180.3	Cervical intraepithelial neoplasia [CIN] [Cervical dysplasia]	neoplasms	70725	1747	68978	-0.00881972	0.0253394	0.991219	0.943192	1.04169	0.727792	FALSE	0.9284	FALSE	2	0	0	0.0941187	1	0.759005	FALSE
252.1	Hyperparathyroidism	endocrine/metabolic	100527	2392	98135	-0.00751113	0.0216221	0.992517	0.951334	1.03548	0.728304	FALSE	0.9284	FALSE	2	0	0	0.515434	1	0.472796	FALSE
573.1	Chronic passive congestion of liver	digestive	87765	114	87651	-0.033269	0.096001	0.967278	0.801371	1.16753	0.728931	FALSE	0.9284	FALSE	2	0.0833816	81.6148	5.43916	1	0.0196901	FALSE
454.1	Varicose veins of lower extremity	circulatory system	89862	3128	86734	0.00681209	0.0197419	1.00684	0.968621	1.04656	0.730051	FALSE	0.9284	FALSE	2	0	0	0.294544	1	0.587323	FALSE
350.3	Lack of coordination	neurological	98050	2714	95336	0.00691069	0.0200347	1.00693	0.96816	1.04726	0.730143	FALSE	0.9284	FALSE	2	0.00155249	65.5434	2.9022	1	0.0884588	FALSE
755.61	Congenital hip dysplasia and deformity	congenital anomalies	106265	341	105924	-0.0194463	0.0563854	0.980742	0.878129	1.09534	0.730183	FALSE	0.9284	FALSE	2	0	0	0.106434	1	0.744241	FALSE
721	Spondylosis and allied disorders	musculoskeletal	97793	15157	82636	0.00342818	0.0099525	1.00343	0.98405	1.0232	0.730504	FALSE	0.9284	FALSE	2	0	0	0.102077	1	0.749351	FALSE
364.2	Corneal edema	sense organs	93216	159	93057	0.0278661	0.0817435	1.02826	0.876033	1.20693	0.733181	FALSE	0.931024	FALSE	2	0.00575249	29.7449	1.42338	1	0.232847	FALSE
526.5	Inflammatory conditions of jaw	digestive	102509	231	102278	-0.022887	0.0677087	0.977373	0.855905	1.11608	0.735347	FALSE	0.932269	FALSE	2	0.0182125	66.5043	2.98546	1	0.0840156	FALSE
427.21	Atrial fibrillation	circulatory system	87639	13652	73987	0.00372496	0.0110217	1.00373	0.982281	1.02565	0.735388	FALSE	0.932269	FALSE	2	0.000961587	78.8879	4.73661	1	0.0295272	FALSE
713.5	Arthropathy associated with neurological disorders	musculoskeletal	97997	265	97732	-0.0211583	0.0629917	0.979064	0.865349	1.10772	0.736953	FALSE	0.933064	FALSE	2	0.0190528	68.7272	3.19767	1	0.0737433	FALSE
370.3	Keratoconjunctivitis	sense organs	99327	774	98553	-0.012412	0.0370406	0.987665	0.918502	1.06204	0.737557	FALSE	0.933064	FALSE	2	0	0	0.00237478	1	0.961133	FALSE
244.1	Secondary hypothyroidism	endocrine/metabolic	95640	3288	92352	-0.00613627	0.0183856	0.993883	0.958705	1.03035	0.738565	FALSE	0.933064	FALSE	2	0	0	0.226498	1	0.634133	FALSE
450	Noninfectious disorders of lymphatic channels	circulatory system	107075	1862	105213	0.00800428	0.0240137	1.00804	0.96169	1.05662	0.738892	FALSE	0.933064	FALSE	2	0.00444083	78.8523	4.72864	1	0.0296643	FALSE
714	Rheumatoid arthritis and other inflammatory polyarthropathies	musculoskeletal	98941	5527	93414	-0.00479587	0.0143992	0.995216	0.967521	1.0237	0.739085	FALSE	0.933064	FALSE	2	0.000337609	44.8618	1.81363	1	0.178074	FALSE
313.3	Autism	mental disorders	104039	742	103297	-0.012971	0.0391454	0.987113	0.914209	1.06583	0.740377	FALSE	0.93392	FALSE	2	0	0	0.425265	1	0.514322	FALSE
750.1	Upper gastrointestinal congenital anomalies	congenital anomalies	105779	406	105373	0.0168994	0.0512349	1.01704	0.919872	1.12448	0.74152	FALSE	0.934586	FALSE	2	0.00973952	64.5906	2.82411	1	0.0928585	FALSE
224.1	Benign neoplasm of eye, uveal	neoplasms	105697	655	105042	-0.0133267	0.0406788	0.986762	0.911141	1.06866	0.743208	FALSE	0.935501	FALSE	2	0	0	0.950428	1	0.32961	FALSE
728.7	Fasciitis	musculoskeletal	89024	3873	85151	0.00574508	0.0175726	1.00576	0.971711	1.04101	0.743719	FALSE	0.935501	FALSE	2	0	0	0.249025	1	0.617763	FALSE
717	Polymyalgia Rheumatica	musculoskeletal	107664	1133	106531	0.0100922	0.0311251	1.01014	0.950361	1.07369	0.745751	FALSE	0.935501	FALSE	2	0	0	0.325825	1	0.568128	FALSE
290.13	Senile dementia	mental disorders	95703	251	95452	-0.0214363	0.066133	0.978792	0.859799	1.11425	0.745833	FALSE	0.935501	FALSE	2	0	0	0.667324	1	0.413986	FALSE
740.11	Osteoarthrosis, localized, primary	musculoskeletal	98391	19664	78727	0.00308173	0.00950989	1.00309	0.984563	1.02196	0.745896	FALSE	0.935501	FALSE	2	0	0	0.0136378	1	0.907033	FALSE
751.12	Congenital anomalies of male genital organs	congenital anomalies	59599	310	59289	-0.0194272	0.0599607	0.98076	0.872014	1.10307	0.745939	FALSE	0.935501	FALSE	2	0	0	0.644905	1	0.42194	FALSE
653	Problems associated with amniotic cavity and membranes	pregnancy complications	76906	1025	75881	0.0105605	0.0327147	1.01062	0.947849	1.07754	0.746842	FALSE	0.935861	FALSE	2	0.00623831	73.8581	3.82527	1	0.0504852	FALSE
695.2	Bullous dermatoses	dermatologic	91164	216	90948	0.0223922	0.0703475	1.02264	0.890931	1.17383	0.750251	FALSE	0.937048	FALSE	2	0	0	0.00141475	1	0.969996	FALSE
191.11	Cancer of brain	neoplasms	105574	1282	104292	0.00917185	0.0288223	1.00921	0.953782	1.06787	0.750318	FALSE	0.937048	FALSE	2	0	0	0.0153454	1	0.901413	FALSE
110.1	Dermatophytosis	infectious diseases	100868	6595	94273	-0.00426895	0.0134403	0.99574	0.969852	1.02232	0.75077	FALSE	0.937048	FALSE	2	0	0	0.497786	1	0.480475	FALSE
433.11	Occlusion of cerebral arteries, with cerebral infarction	circulatory system	98618	1045	97573	-0.0102825	0.0324145	0.98977	0.928844	1.05469	0.751077	FALSE	0.937048	FALSE	2	0	0	0.349532	1	0.554378	FALSE
766	Neuralgia, neuritis, and radiculitis NOS	symptoms	97149	3936	93213	0.00534661	0.0169159	1.00536	0.972575	1.03925	0.751949	FALSE	0.937048	FALSE	2	0	0	0.0355187	1	0.850513	FALSE
427.2	Atrial fibrillation and flutter	circulatory system	87768	14041	73727	0.00343711	0.0108835	1.00344	0.982265	1.02508	0.752146	FALSE	0.937048	FALSE	2	0.000946673	78.9949	4.76075	1	0.0291158	FALSE
324	Other CNS infection and poliomyelitis	neurological	106927	598	106329	-0.0132663	0.0421408	0.986821	0.908589	1.07179	0.752907	FALSE	0.937048	FALSE	2	0	0	0.0826097	1	0.773792	FALSE
259.1	Nonspecific abnormal results of other endocrine function study	endocrine/metabolic	99133	238	98895	-0.0209234	0.0665362	0.979294	0.85956	1.11571	0.753167	FALSE	0.937048	FALSE	2	0	0	0.0134578	1	0.907646	FALSE
289.1	Myelofibrosis	hematopoietic	87078	165	86913	0.0251138	0.0799187	1.02543	0.876756	1.19932	0.753337	FALSE	0.937048	FALSE	2	0.0147477	39.6829	1.6579	1	0.197887	FALSE
741.3	Difficulty in walking	musculoskeletal	94857	3758	91099	0.0054769	0.0175076	1.00549	0.971574	1.04059	0.754409	FALSE	0.937614	FALSE	2	0.000489629	43.6475	1.77454	1	0.182821	FALSE
789	Nausea and vomiting	symptoms	97027	20311	76716	0.00251941	0.00816397	1.00252	0.986608	1.01869	0.757625	FALSE	0.939196	FALSE	2	0	0	0.073895	1	0.785748	FALSE
756.2	Pectus and other congenital anomalies of ribs/sternum	congenital anomalies	96826	163	96663	-0.0248572	0.0805517	0.975449	0.832986	1.14228	0.757635	FALSE	0.939196	FALSE	2	0	0	0.580756	1	0.446016	FALSE
303.3	Psychogenic disorder	mental disorders	81696	571	81125	0.0134974	0.0438114	1.01359	0.930184	1.10447	0.758021	FALSE	0.939196	FALSE	2	0.00220659	29.029	1.40903	1	0.235218	FALSE
537.1	Lesions of stomach and duodenum	digestive	98751	345	98406	-0.0171311	0.0556374	0.983015	0.881456	1.09628	0.758154	FALSE	0.939196	FALSE	2	0	0	0.1776	1	0.673444	FALSE
260.22	Nutritional marasmus	endocrine/metabolic	86968	313	86655	-0.0176273	0.0576753	0.982527	0.877507	1.10012	0.759886	FALSE	0.940576	FALSE	2	0	0	0.420558	1	0.516659	FALSE
523.3	Periodontitis (acute or chronic)	digestive	102544	621	101923	0.0125757	0.0414454	1.01266	0.933647	1.09835	0.761564	FALSE	0.941175	FALSE	2	0	0	0.382598	1	0.536216	FALSE
370	Keratitis	sense organs	99514	1515	97999	0.00806717	0.026634	1.0081	0.956824	1.06212	0.761974	FALSE	0.941175	FALSE	2	0	0	0.235358	1	0.627579	FALSE
681.7	Cellulitis and abscess of trunk	dermatologic	97072	2292	94780	0.00656396	0.021735	1.00659	0.964605	1.05039	0.762652	FALSE	0.941175	FALSE	2	0	0	0.0624695	1	0.802634	FALSE
853	Complication of colostomy or enterostomy	injuries & poisonings	101758	566	101192	-0.0130385	0.0432471	0.987046	0.906828	1.07436	0.763041	FALSE	0.941175	FALSE	2	0.00127748	25.1195	1.33546	1	0.247836	FALSE
184.2	Cancer of other female genital organs (excluding uterus and ovary)	neoplasms	72635	379	72256	0.0158437	0.0526488	1.01597	0.916358	1.12641	0.763466	FALSE	0.941175	FALSE	2	0	0	0.00489367	1	0.94423	FALSE
586.3	Vascular disorders of kidney/hypertrophy	genitourinary	94232	214	94018	0.0211523	0.0708886	1.02138	0.888883	1.17362	0.765408	FALSE	0.942804	FALSE	2	0	0	0.00256323	1	0.959622	FALSE
759	Other and unspecified congenital anomalies	congenital anomalies	106009	1131	104878	0.0091329	0.0308758	1.00917	0.949914	1.07213	0.767387	FALSE	0.943579	FALSE	2	0	0	0.652198	1	0.419328	FALSE
556.1	Ulceration of intestine	digestive	86983	1226	85757	0.00883531	0.0299274	1.00887	0.951398	1.06982	0.767823	FALSE	0.943579	FALSE	2	0	0	0.273854	1	0.600758	FALSE
597.8	Urethral hypermobility/ISD	genitourinary	101545	389	101156	0.0154002	0.0521821	1.01552	0.91679	1.12488	0.7679	FALSE	0.943579	FALSE	2	0	0	0.19834	1	0.656064	FALSE
440.9	Atherosclerosis of aorta	circulatory system	94899	1881	93018	0.0072356	0.024593	1.00726	0.959861	1.057	0.768594	FALSE	0.94367	FALSE	2	0	0	0.00336716	1	0.953727	FALSE
149.9	Cancer of of nasal cavities	neoplasms	106634	231	106403	0.019719	0.0674533	1.01991	0.893607	1.16408	0.770031	FALSE	0.944158	FALSE	2	0.0283913	72.6015	3.64984	1	0.0560747	FALSE
286.81	Primary hypercoagulable state	hematopoietic	95201	1344	93857	0.00825826	0.0283216	1.00829	0.953847	1.06585	0.770602	FALSE	0.944158	FALSE	2	0	0	0.512169	1	0.474201	FALSE
716.9	Arthropathy NOS	musculoskeletal	98753	5609	93144	-0.0042657	0.0146619	0.995743	0.967536	1.02477	0.771099	FALSE	0.944158	FALSE	2	0	0	0.0559229	1	0.81306	FALSE
279.1	Immunity deficiency	endocrine/metabolic	94539	4669	89870	-0.00448456	0.0155535	0.995525	0.965635	1.02634	0.773093	FALSE	0.944158	FALSE	2	0	0	0.243621	1	0.621603	FALSE
420.22	Chronic pericarditis	circulatory system	101315	445	100870	-0.0141332	0.0490481	0.985966	0.895595	1.08546	0.773232	FALSE	0.944158	FALSE	2	0	0	0.731494	1	0.392399	FALSE
781.1	Loss of height	symptoms	103033	497	102536	-0.0134915	0.0469772	0.986599	0.899814	1.08175	0.773965	FALSE	0.944158	FALSE	2	0	0	0.260671	1	0.609659	FALSE
747.12	Valvular heart disease/ heart chambers	congenital anomalies	104753	1531	103222	-0.007639	0.0266082	0.99239	0.941961	1.04552	0.774042	FALSE	0.944158	FALSE	2	0	0	0.0502505	1	0.822628	FALSE
713	Arthropathy associated with other disorders classified elsewhere	musculoskeletal	98041	472	97569	-0.0135643	0.04727	0.986527	0.899233	1.0823	0.774148	FALSE	0.944158	FALSE	2	0	0	0.10933	1	0.740908	FALSE
453	Chronic venous hypertension	circulatory system	88237	169	88068	-0.0231037	0.0806733	0.977161	0.834249	1.14456	0.774583	FALSE	0.944158	FALSE	2	0	0	0.853279	1	0.355626	FALSE
870.5	Open wound of lip and mouth	injuries & poisonings	101017	300	100717	0.0169886	0.0597058	1.01713	0.904806	1.14341	0.775997	FALSE	0.945125	FALSE	2	0	0	0.0262292	1	0.871342	FALSE
695.7	Prurigo and Lichen	dermatologic	91729	1426	90303	0.00793531	0.0280335	1.00797	0.954077	1.0649	0.777127	FALSE	0.945743	FALSE	2	0	0	0.0345604	1	0.85252	FALSE
275.5	Disorders of calcium/phosphorus metabolism	endocrine/metabolic	101670	3532	98138	-0.00495488	0.017619	0.995057	0.961281	1.03002	0.778539	FALSE	0.946703	FALSE	2	0.000128198	17.0229	1.20515	1	0.272294	FALSE
965	Poisoning by analgesics, antipyretics, and antirheumatics	injuries & poisonings	92931	1835	91096	-0.00680682	0.024326	0.993216	0.946972	1.04172	0.779618	FALSE	0.946888	FALSE	2	0	0	0.037293	1	0.84687	FALSE
701.3	Circumscribed scleroderma	dermatologic	97422	607	96815	-0.0118592	0.0424459	0.988211	0.909325	1.07394	0.77994	FALSE	0.946888	FALSE	2	0	0	0.0118813	1	0.913202	FALSE
698	Pruritus and related conditions	dermatologic	104949	3697	101252	0.00486796	0.0174828	1.00488	0.97103	1.03991	0.780673	FALSE	0.946888	FALSE	2	0.00024404	25.4095	1.34065	1	0.246919	FALSE
622	Polyp of female genital organs	genitourinary	76746	1864	74882	-0.00684825	0.0247184	0.993175	0.946205	1.04248	0.781741	FALSE	0.946888	FALSE	2	0.00466388	71.4959	3.50827	1	0.0610633	FALSE
642	Hypertension complicating pregnancy, childbirth, and the puerperium	pregnancy complications	78281	1269	77012	-0.00813042	0.0293552	0.991903	0.936443	1.05065	0.781806	FALSE	0.946888	FALSE	2	0.000536142	23.5855	1.30865	1	0.252639	FALSE
200	Myeloproliferative disease	neoplasms	105073	1836	103237	0.00660803	0.0242046	1.00663	0.95999	1.05554	0.784847	FALSE	0.949021	FALSE	2	0	0	0.135699	1	0.712595	FALSE
41.11	Methicillin sensitive Staphylococcus aureus	infectious diseases	100324	1626	98698	-0.00695262	0.0256297	0.993071	0.944418	1.04423	0.786182	FALSE	0.949021	FALSE	2	0	0	0.451505	1	0.501621	FALSE
790.8	Elevated C-reactive protein (CRP)	symptoms	96560	886	95674	0.00937737	0.0346965	1.00942	0.943058	1.08046	0.786954	FALSE	0.949021	FALSE	2	0	0	0.0180402	1	0.893154	FALSE
750.2	Lower gastrointestinal congenital anomalies	congenital anomalies	105513	693	104820	0.0105958	0.0392307	1.01065	0.935853	1.09143	0.787092	FALSE	0.949021	FALSE	2	0	0	0.47957	1	0.488617	FALSE
608	Other disorders of male genital organs	genitourinary	61991	1997	59994	0.00661202	0.024617	1.00663	0.959218	1.05639	0.788241	FALSE	0.949021	FALSE	2	0	0	0.0925197	1	0.760998	FALSE
801	Fracture of ankle and foot	injuries & poisonings	96344	4366	91978	-0.00433175	0.0162024	0.995678	0.964555	1.0278	0.789198	FALSE	0.949021	FALSE	2	0	0	0.494842	1	0.481775	FALSE
757	Congenital anomalies of the integument	congenital anomalies	96878	104	96774	-0.0270345	0.101171	0.973328	0.798253	1.1868	0.789303	FALSE	0.949021	FALSE	2	0	0	0.528273	1	0.467334	FALSE
695.8	Other specified erythematous conditions	dermatologic	91682	1825	89857	0.00664244	0.0248775	1.00666	0.958757	1.05697	0.789465	FALSE	0.949021	FALSE	2	0	0	1.09402e-05	1	0.997361	FALSE
184	Cancer of other female genital organs	neoplasms	72887	1406	71481	-0.0073945	0.0277839	0.992633	0.940023	1.04819	0.790129	FALSE	0.949021	FALSE	2	0	0	0.00335615	1	0.953803	FALSE
264.2	Failure to thrive (childhood)	endocrine/metabolic	86688	951	85737	-0.00946511	0.0355809	0.99058	0.923852	1.06213	0.790226	FALSE	0.949021	FALSE	2	0	0	0.296082	1	0.586349	FALSE
565	Anal and rectal conditions	digestive	97776	6768	91008	0.00352442	0.0132623	1.00353	0.977781	1.02996	0.790434	FALSE	0.949021	FALSE	2	0	0	0.681607	1	0.409034	FALSE
727.1	Synovitis and tenosynovitis	musculoskeletal	89467	5893	83574	-0.00384742	0.01453	0.99616	0.968191	1.02494	0.79117	FALSE	0.949154	FALSE	2	0	0	0.129732	1	0.71871	FALSE
276.14	Hypopotassemia	endocrine/metabolic	92633	8833	83800	-0.00302431	0.0115296	0.99698	0.974703	1.01977	0.793083	FALSE	0.94997	FALSE	2	0.000369101	54.3419	2.19019	1	0.138892	FALSE
736.2	Acquired deformities of finger	musculoskeletal	97833	460	97373	0.0126676	0.0482968	1.01275	0.921277	1.1133	0.7931	FALSE	0.94997	FALSE	2	0.00170158	22.5645	1.2914	1	0.255791	FALSE
358.1	Myasthenia gravis	neurological	101005	336	100669	-0.0145513	0.05612	0.985554	0.882897	1.10015	0.795412	FALSE	0.950348	FALSE	2	0	0	0.206953	1	0.649166	FALSE
255.1	Adrenal hyperfunction	endocrine/metabolic	99427	618	98809	0.0107138	0.041517	1.01077	0.931779	1.09646	0.796361	FALSE	0.950348	FALSE	2	0	0	0.0642674	1	0.799874	FALSE
694.2	Other dyschromia	dermatologic	98564	11737	86827	0.00285728	0.0111541	1.00286	0.981175	1.02503	0.797823	FALSE	0.950348	FALSE	2	0	0	0.137241	1	0.71104	FALSE
362.27	Drusen (degenerative) of retina	sense organs	101114	531	100583	0.0115632	0.0452559	1.01163	0.925762	1.10546	0.798332	FALSE	0.950348	FALSE	2	0	0	0.416166	1	0.518856	FALSE
735.2	Acquired toe deformities	musculoskeletal	98709	3036	95673	-0.00496156	0.0194387	0.995051	0.957853	1.03369	0.798537	FALSE	0.950348	FALSE	2	0.000318688	27.9664	1.38824	1	0.238702	FALSE
338.2	Chronic pain	neurological	95355	17318	78037	-0.00235835	0.00926641	0.997644	0.979689	1.01593	0.799106	FALSE	0.950348	FALSE	2	0	0	0.206934	1	0.649181	FALSE
79.2	Infectious mononucleosis	infectious diseases	94340	316	94024	-0.0147676	0.0580965	0.985341	0.879293	1.10418	0.799348	FALSE	0.950348	FALSE	2	0	0	0.0193034	1	0.8895	FALSE
155	Cancer of liver and intrahepatic bile duct	neoplasms	101496	1079	100417	0.00796357	0.0313981	1.008	0.947833	1.07198	0.79978	FALSE	0.950348	FALSE	2	0	0	0.0702507	1	0.790972	FALSE
172.11	Melanomas of skin	neoplasms	97717	2696	95021	-0.00514721	0.0203166	0.994866	0.956028	1.03528	0.799998	FALSE	0.950348	FALSE	2	0	0	0.148867	1	0.699621	FALSE
697	Sarcoidosis	dermatologic	91469	771	90698	0.00938658	0.0372477	1.00943	0.938363	1.08588	0.801038	FALSE	0.950348	FALSE	2	0	0	0.0080679	1	0.928429	FALSE
592.1	Cystitis	genitourinary	93727	4543	89184	-0.00407851	0.0162128	0.99593	0.96478	1.02809	0.801381	FALSE	0.950348	FALSE	2	0	0	0.316882	1	0.573487	FALSE
480.2	Viral pneumonia	respiratory	97114	475	96639	-0.0119016	0.0473226	0.988169	0.900636	1.08421	0.801428	FALSE	0.950348	FALSE	2	0.007874	63.2538	2.72137	1	0.0990131	FALSE
261	Vitamin deficiency	endocrine/metabolic	97826	15652	82174	-0.00233255	0.00929737	0.99767	0.979654	1.01602	0.801905	FALSE	0.950348	FALSE	2	0	0	0.268763	1	0.604163	FALSE
614.5	Inflammatory disease of cervix, vagina, and vulva	genitourinary	73895	4311	69584	0.00422347	0.0168819	1.00423	0.971548	1.03802	0.80245	FALSE	0.950348	FALSE	2	0	0	0.563402	1	0.452893	FALSE
475.9	Postnasal drip	respiratory	89598	1828	87770	0.00618718	0.0247752	1.00621	0.958513	1.05627	0.802794	FALSE	0.950348	FALSE	2	0	0	0.845008	1	0.357968	FALSE
164	Cancer of intrathoracic organs	neoplasms	105744	255	105489	-0.0159753	0.0643624	0.984152	0.867512	1.11647	0.803973	FALSE	0.951003	FALSE	2	0	0	0.00644786	1	0.936	FALSE
10	Tuberculosis	infectious diseases	100300	274	100026	-0.0153898	0.0624937	0.984728	0.871205	1.11304	0.80548	FALSE	0.952045	FALSE	2	0	0	0.00580635	1	0.93926	FALSE
333.8	Other degenerative diseases of the basal ganglia	neurological	93946	253	93693	0.0158172	0.0649094	1.01594	0.894576	1.15378	0.807478	FALSE	0.953238	FALSE	2	0.000447241	4.96711	1.05227	1	0.304985	FALSE
132	Infestation (lice, mites)	infectious diseases	103045	271	102774	-0.0152159	0.0625301	0.984899	0.871295	1.11332	0.807744	FALSE	0.953238	FALSE	2	0	0	0.334967	1	0.562749	FALSE
963	Poisoning by primarily systemic agents	injuries & poisonings	93034	1387	91647	-0.00664443	0.0276153	0.993378	0.941039	1.04863	0.80986	FALSE	0.954994	FALSE	2	0	0	0.800648	1	0.3709	FALSE
695.41	Cutaneous lupus erythematosus	dermatologic	90779	446	90333	-0.0117229	0.0490497	0.988346	0.897753	1.08808	0.811106	FALSE	0.955034	FALSE	2	0	0	0.00757228	1	0.930657	FALSE
695	Erythematous conditions	dermatologic	94275	8974	85301	-0.0028481	0.0119555	0.997156	0.974062	1.0208	0.811706	FALSE	0.955034	FALSE	2	0	0	0.271249	1	0.602495	FALSE
704.8	Other specified diseases of hair and hair follicles	dermatologic	100066	2046	98020	0.00550586	0.0232684	1.00552	0.960693	1.05244	0.812949	FALSE	0.955034	FALSE	2	0.002904	66.1428	2.95358	1	0.0856873	FALSE
527.8	Other specified diseases of the salivary glands	digestive	103231	319	102912	0.013622	0.0581037	1.01372	0.904601	1.13599	0.814642	FALSE	0.955034	FALSE	2	0	0	0.650217	1	0.420035	FALSE
963.1	Antineoplastic and immunosuppressive drugs causing adverse effects	injuries & poisonings	93095	1353	91742	-0.00653956	0.0279525	0.993482	0.940516	1.04943	0.815022	FALSE	0.955034	FALSE	2	0	0	0.525115	1	0.468668	FALSE
516.1	Hemoptysis	respiratory	106775	1754	105021	-0.00580077	0.0248248	0.994216	0.946999	1.04379	0.815243	FALSE	0.955034	FALSE	2	0	0	0.0206604	1	0.885708	FALSE
715.2	Ankylosing spondylitis	musculoskeletal	97348	421	96927	0.0117006	0.0502694	1.01177	0.916835	1.11653	0.815949	FALSE	0.955034	FALSE	2	0.023024	80.5584	5.14362	1	0.023332	FALSE
218.1	Uterine leiomyoma	neoplasms	71111	3266	67845	-0.00446882	0.0192191	0.995541	0.958737	1.03376	0.816134	FALSE	0.955034	FALSE	2	0	0	0.0344956	1	0.852657	FALSE
726.2	Synoviopathy	musculoskeletal	88433	1435	86998	0.00656055	0.0282721	1.00658	0.952321	1.06393	0.816499	FALSE	0.955034	FALSE	2	0	0	0.0382329	1	0.844976	FALSE
371.1	Uveitis, noninfectious or NOS	sense organs	100031	818	99213	0.00838117	0.0361397	1.00842	0.939457	1.08244	0.816608	FALSE	0.955034	FALSE	2	0	0	0.290744	1	0.589744	FALSE
801.1	Fracture of foot	injuries & poisonings	95470	1871	93599	-0.00558324	0.0241412	0.994432	0.948475	1.04262	0.817102	FALSE	0.955034	FALSE	2	0	0	0.125732	1	0.722899	FALSE
728.1	Muscular calcification and ossification	musculoskeletal	87524	239	87285	-0.015397	0.0668386	0.984721	0.863812	1.12255	0.817811	FALSE	0.955034	FALSE	2	0	0	0.67562	1	0.411099	FALSE
227	Benign neoplasm of other endocrine glands and related structures	neoplasms	105603	2036	103567	0.00532591	0.0232125	1.00534	0.960626	1.05214	0.818525	FALSE	0.955034	FALSE	2	0.00338651	71.5208	3.51134	1	0.0609502	FALSE
191.1	Cancer of brain and nervous system	neoplasms	105549	1456	104093	0.00619624	0.0270607	1.00622	0.954238	1.06102	0.818888	FALSE	0.955034	FALSE	2	0	0	0.00161649	1	0.967929	FALSE
430.3	Subdural hemorrhage	circulatory system	98450	832	97618	0.0082242	0.0361402	1.00826	0.939309	1.08227	0.819985	FALSE	0.955034	FALSE	2	0	0	0.336543	1	0.561832	FALSE
716	Other arthropathies	musculoskeletal	98819	6327	92492	-0.00315756	0.0138881	0.996847	0.970079	1.02435	0.820146	FALSE	0.955034	FALSE	2	0	0	0.0630069	1	0.801805	FALSE
286.11	Von willebrand's disease	hematopoietic	94781	207	94574	-0.0161633	0.0715068	0.983967	0.855288	1.132	0.821172	FALSE	0.955034	FALSE	2	0	0	0.976883	1	0.32297	FALSE
580.32	Nephritis and nephropathy with pathological lesion	genitourinary	94339	774	93565	-0.00845723	0.0374633	0.991578	0.921378	1.06713	0.821398	FALSE	0.955034	FALSE	2	0.00663144	69.6957	3.29986	1	0.0692856	FALSE
720	Spinal stenosis	musculoskeletal	95126	8129	86997	-0.00283192	0.0126739	0.997172	0.972707	1.02225	0.82319	FALSE	0.955034	FALSE	2	0.00026043	43.8533	1.78105	1	0.182021	FALSE
253.1	Pituitary hyperfunction	endocrine/metabolic	99936	902	99034	0.00775259	0.0347282	1.00778	0.941468	1.07877	0.823352	FALSE	0.955034	FALSE	2	0.0121965	78.0479	4.55537	1	0.0328157	FALSE
500.2	Pneumoconiosis	respiratory	93766	125	93641	0.020871	0.0935492	1.02109	0.850028	1.22658	0.823457	FALSE	0.955034	FALSE	2	0	0	0.0565203	1	0.812083	FALSE
736	Other acquired deformities of limbs	musculoskeletal	97817	1620	96197	-0.00580402	0.0260542	0.994213	0.944717	1.0463	0.823717	FALSE	0.955034	FALSE	2	0.000192521	11.1901	1.126	1	0.28863	FALSE
149	Cancer of larynx, pharynx, nasal cavities	neoplasms	106794	1647	105147	-0.00560699	0.0255246	0.994409	0.945884	1.04542	0.826128	FALSE	0.955729	FALSE	2	0	0	0.0894527	1	0.764874	FALSE
561	Symptoms involving digestive system	digestive	91383	13350	78033	-0.0022558	0.0103072	0.997747	0.977792	1.01811	0.826761	FALSE	0.955729	FALSE	2	0	0	0.0108436	1	0.917064	FALSE
550	Abdominal hernia	digestive	102587	11956	90631	-0.0022431	0.0102877	0.997759	0.977842	1.01808	0.827399	FALSE	0.955729	FALSE	2	0.000568381	72.7834	3.67422	1	0.05526	FALSE
368.91	Psychophysical visual disturbances	sense organs	101545	321	101224	-0.0124677	0.0576393	0.98761	0.882108	1.10573	0.828749	FALSE	0.955729	FALSE	2	0	0	0.00827875	1	0.927502	FALSE
433.2	Occlusion of cerebral arteries	circulatory system	100109	5368	94741	-0.00317375	0.0148357	0.996831	0.968263	1.02624	0.830605	FALSE	0.955729	FALSE	2	0.00105374	70.3368	3.37118	1	0.0663461	FALSE
611.11	Mammographic microcalcification	genitourinary	98277	1339	96938	-0.0062057	0.0290654	0.993814	0.93878	1.05207	0.83093	FALSE	0.955729	FALSE	2	0.000727648	29.2357	1.41314	1	0.234536	FALSE
654.2	Rhesus isoimmunization in pregnancy	pregnancy complications	76941	202	76739	-0.0154113	0.0725017	0.984707	0.854264	1.13507	0.831667	FALSE	0.955729	FALSE	2	0	0	0.327855	1	0.566925	FALSE
444.1	Arterial embolism and thrombosis of lower extremity artery	circulatory system	95977	400	95577	-0.0109783	0.0517187	0.989082	0.893734	1.0946	0.831897	FALSE	0.955729	FALSE	2	0.0022638	29.7341	1.42316	1	0.232883	FALSE
346.1	Nonspecific abnormal findings on radiological and other examination of skull and head	neurological	93889	1685	92204	0.00542508	0.0255654	1.00544	0.9563	1.0571	0.831948	FALSE	0.955729	FALSE	2	0	0	0.347684	1	0.555427	FALSE
172.3	Carcinoma in situ of skin	neoplasms	97869	2085	95784	-0.00506562	0.0238742	0.994947	0.949463	1.04261	0.831967	FALSE	0.955729	FALSE	2	0	0	0.747932	1	0.387132	FALSE
580.11	Proliferative glomerulonephritis	genitourinary	94298	232	94066	0.0142176	0.0679807	1.01432	0.887786	1.15889	0.834338	FALSE	0.955729	FALSE	2	0	0	0.0224995	1	0.880766	FALSE
300.13	Phobia	mental disorders	81771	592	81179	0.00896802	0.0429344	1.00901	0.927573	1.09759	0.834544	FALSE	0.955729	FALSE	2	0	0	0.0393769	1	0.842704	FALSE
159.2	Malignant neoplasm of small intestine, including duodenum	neoplasms	101341	382	100959	0.0108903	0.0524212	1.01095	0.912237	1.12034	0.835427	FALSE	0.955729	FALSE	2	0.00246166	27.4334	1.37804	1	0.240435	FALSE
368.3	Anisometropia	sense organs	93279	107	93172	-0.0206857	0.0996209	0.979527	0.805782	1.19074	0.835507	FALSE	0.955729	FALSE	2	0	0	0.609794	1	0.434865	FALSE
579	Other symptoms involving abdomen and pelvis	digestive	94234	6500	87734	-0.00272148	0.0132644	0.997282	0.971689	1.02355	0.837437	FALSE	0.955729	FALSE	2	0.000588584	62.373	2.65766	1	0.103052	FALSE
498	Acute bronchospasm	respiratory	93525	314	93211	0.0119743	0.0584381	1.01205	0.90252	1.13486	0.837646	FALSE	0.955729	FALSE	2	0	0	0.190986	1	0.662097	FALSE
764	Sciatica	symptoms	99711	6837	92874	-0.00273865	0.013449	0.997265	0.971321	1.0239	0.838641	FALSE	0.955729	FALSE	2	0	0	0.228092	1	0.632942	FALSE
529.6	Glossodynia	digestive	103132	222	102910	0.0141275	0.0696033	1.01423	0.884887	1.16247	0.839157	FALSE	0.955729	FALSE	2	0	0	0.874112	1	0.349819	FALSE
795.81	Elevated carcinoembryonic antigen [CEA]	symptoms	97062	253	96809	-0.0129604	0.064178	0.987123	0.870446	1.11944	0.839961	FALSE	0.955729	FALSE	2	0	0	0.0761628	1	0.782566	FALSE
370.31	Keratoconjunctivitis sicca	sense organs	99305	586	98719	0.00858329	0.0425288	1.00862	0.927954	1.0963	0.840055	FALSE	0.955729	FALSE	2	0	0	0.044631	1	0.832684	FALSE
513.32	Orthopnea	respiratory	105216	265	104951	-0.0127916	0.0635781	0.98729	0.871618	1.11831	0.840546	FALSE	0.955729	FALSE	2	0	0	0.904922	1	0.341465	FALSE
756.21	Pectus excavatum	congenital anomalies	96876	121	96755	-0.018708	0.0933734	0.981466	0.817324	1.17857	0.841202	FALSE	0.955729	FALSE	2	0	0	0.0909004	1	0.763036	FALSE
752.2	Other specified congenital anomalies of nervous system	congenital anomalies	106765	807	105958	-0.00727217	0.0364796	0.992754	0.92425	1.06634	0.84199	FALSE	0.955729	FALSE	2	0	0	0.129836	1	0.718602	FALSE
594.8	Renal colic	genitourinary	102385	541	101844	0.00887094	0.0446948	1.00891	0.924289	1.10128	0.842671	FALSE	0.955729	FALSE	2	0	0	0.679853	1	0.409637	FALSE
112.3	Candidiasis of skin and nails	infectious diseases	98550	682	97868	0.00784866	0.039617	1.00788	0.93258	1.08926	0.842956	FALSE	0.955729	FALSE	2	0	0	0.156697	1	0.692216	FALSE
433.5	Cerebral aneurysm	circulatory system	98988	1419	97569	0.00550587	0.0278443	1.00552	0.952115	1.06192	0.84325	FALSE	0.955729	FALSE	2	0.00404061	69.5321	3.28214	1	0.0700376	FALSE
208	Benign neoplasm of colon	neoplasms	102404	16536	85868	0.0018876	0.00956022	1.00189	0.983291	1.02084	0.843481	FALSE	0.955729	FALSE	2	6.81051e-05	25.6773	1.34548	1	0.246069	FALSE
130	Spirochetal infection	infectious diseases	103977	976	103001	0.00656401	0.0334636	1.00659	0.942684	1.07482	0.84449	FALSE	0.955729	FALSE	2	0	0	0.46269	1	0.496369	FALSE
242.1	Graves' disease	endocrine/metabolic	95154	1024	94130	0.00635087	0.0324402	1.00637	0.944375	1.07244	0.844789	FALSE	0.955729	FALSE	2	0	0	0.270857	1	0.602758	FALSE
592.11	Acute cystitis	genitourinary	93803	3335	90468	-0.00369339	0.0188824	0.996313	0.960114	1.03388	0.844924	FALSE	0.955729	FALSE	2	0	0	0.188616	1	0.664071	FALSE
573.5	Jaundice (not of newborn)	digestive	93980	1312	92668	-0.00557803	0.0285355	0.994438	0.940346	1.05164	0.84502	FALSE	0.955729	FALSE	2	0	0	0.622237	1	0.430217	FALSE
622.1	Polyp of corpus uteri	genitourinary	76374	1257	75117	-0.00582099	0.0297848	0.994196	0.937818	1.05396	0.845053	FALSE	0.955729	FALSE	2	0	0	0.784453	1	0.375783	FALSE
362.31	Separation of retinal layers	sense organs	101116	168	100948	-0.0156757	0.0802162	0.984447	0.841222	1.15206	0.845065	FALSE	0.955729	FALSE	2	0.0329532	69.4278	3.27094	1	0.0705171	FALSE
187.2	Malignant neoplasm of testis	neoplasms	67990	268	67722	0.0122549	0.0632691	1.01233	0.894266	1.14598	0.846414	FALSE	0.955914	FALSE	2	0.0186104	69.7198	3.30249	1	0.0691748	FALSE
750.22	Congenital anomaly of gallbladder, bile ducts, liver, pancreas	congenital anomalies	105940	277	105663	-0.0120069	0.0620184	0.988065	0.874972	1.11577	0.846487	FALSE	0.955914	FALSE	2	0	0	0.954272	1	0.328634	FALSE
694.3	Vascular disorders of skin	dermatologic	91184	165	91019	0.0155151	0.0807278	1.01564	0.867004	1.18975	0.847593	FALSE	0.956453	FALSE	2	0	0	0.162939	1	0.686465	FALSE
835	Internal derangement of knee	injuries & poisonings	103213	4818	98395	0.0029392	0.0155734	1.00294	0.972792	1.03403	0.850303	FALSE	0.958606	FALSE	2	0	0	0.0107557	1	0.9174	FALSE
172.2	Other non-epithelial cancer of skin	neoplasms	101845	11132	90713	0.00209979	0.011172	1.0021	0.980397	1.02429	0.850915	FALSE	0.958606	FALSE	2	0	0	0.000286525	1	0.986495	FALSE
110.13	Dermatophytosis of the body	infectious diseases	98847	1017	97830	0.00609676	0.0328336	1.00612	0.943407	1.07299	0.852691	FALSE	0.958606	FALSE	2	0	0	0.0101812	1	0.919628	FALSE
252.2	Hypoparathyroidism	endocrine/metabolic	99419	389	99030	0.00969031	0.0523398	1.00974	0.911288	1.11882	0.853118	FALSE	0.958606	FALSE	2	0	0	0.505673	1	0.477018	FALSE
626.14	Irregular menstrual bleeding	genitourinary	66021	931	65090	0.00641128	0.0348162	1.00643	0.940044	1.07751	0.853898	FALSE	0.958606	FALSE	2	0	0	0.432865	1	0.510586	FALSE
687.3	Changes in skin texture	dermatologic	89874	591	89283	0.00790535	0.0430112	1.00794	0.926449	1.09659	0.854172	FALSE	0.958606	FALSE	2	0	0	0.156723	1	0.692192	FALSE
702	Degenerative skin conditions and other dermatoses	dermatologic	100229	17362	82867	-0.00175528	0.00955081	0.998246	0.979733	1.01711	0.854183	FALSE	0.958606	FALSE	2	0.000206219	51.8769	2.078	1	0.149436	FALSE
242.2	Toxic multinodular goiter	endocrine/metabolic	94873	248	94625	-0.0119585	0.0652326	0.988113	0.86952	1.12288	0.854547	FALSE	0.958606	FALSE	2	0	0	0.0886791	1	0.765863	FALSE
586	Other disorders of the kidney and ureters	genitourinary	96469	12123	84346	-0.00188699	0.0104161	0.998115	0.977944	1.0187	0.856242	FALSE	0.959422	FALSE	2	0	0	0.55058	1	0.458081	FALSE
740.12	Osteoarthrosis, localized, secondary	musculoskeletal	89277	1263	88014	0.00541593	0.0299578	1.00543	0.948094	1.06623	0.856536	FALSE	0.959422	FALSE	2	0	0	0.696946	1	0.403812	FALSE
427.1	Paroxysmal tachycardia, unspecified	circulatory system	84641	6975	77666	-0.00243486	0.0136363	0.997568	0.971259	1.02459	0.858285	FALSE	0.960672	FALSE	2	0.000254794	40.5981	1.68345	1	0.194467	FALSE
286.3	Coagulation defects complicating pregnancy or postpartum	hematopoietic	65408	216	65192	-0.0124462	0.0702502	0.987631	0.86059	1.13343	0.859375	FALSE	0.961185	FALSE	2	0	0	0.187507	1	0.665	FALSE
540.1	Appendicitis	digestive	107462	875	106587	0.00614518	0.034968	1.00616	0.939514	1.07754	0.8605	FALSE	0.961736	FALSE	2	0	0	0.0242945	1	0.876138	FALSE
703.1	Ingrowing nail	dermatologic	100231	1773	98458	0.00431998	0.0248374	1.00433	0.956608	1.05443	0.86192	FALSE	0.962615	FALSE	2	0	0	0.126091	1	0.72252	FALSE
364.9	Cornea replaced by transplant	sense organs	93223	108	93115	0.0166658	0.0989053	1.01681	0.837622	1.23432	0.866188	FALSE	0.964863	FALSE	2	0.00676345	25.6274	1.34458	1	0.246228	FALSE
386.3	Labyrinthitis	sense organs	94124	314	93810	-0.00976011	0.0583074	0.990287	0.883342	1.11018	0.867063	FALSE	0.964863	FALSE	2	0.00609044	44.286	1.79488	1	0.180332	FALSE
724.8	Other symptoms referable to back	musculoskeletal	91842	1059	90783	-0.00534891	0.0321328	0.994665	0.933953	1.05932	0.867793	FALSE	0.964863	FALSE	2	0.000426043	13.6269	1.15777	1	0.281929	FALSE
334	Degenerative disease of the spinal cord	neurological	94645	2301	92344	-0.00362308	0.0219028	0.996383	0.954514	1.04009	0.868617	FALSE	0.964863	FALSE	2	0	0	0.465867	1	0.494895	FALSE
972	Poisoning by agents primarily affecting the cardiovascular system	injuries & poisonings	93848	298	93550	-0.00984149	0.0595052	0.990207	0.881199	1.1127	0.868638	FALSE	0.964863	FALSE	2	0	0	0.691934	1	0.405507	FALSE
601.3	Orchitis and epididymitis	genitourinary	62576	530	62046	-0.00754535	0.0456667	0.992483	0.907509	1.08541	0.868766	FALSE	0.964863	FALSE	2	0.00822242	64.205	2.79368	1	0.0946364	FALSE
512.2	Painful respiration	respiratory	83559	3825	79734	0.00296558	0.0179646	1.00297	0.968269	1.03891	0.868881	FALSE	0.964863	FALSE	2	0.00322464	80.6048	5.15592	1	0.0231673	FALSE
289.3	Personal history of diseases of blood and blood-forming organs	hematopoietic	93316	610	92706	-0.00692145	0.0419701	0.993102	0.914678	1.07825	0.869012	FALSE	0.964863	FALSE	2	0	0	0.643221	1	0.422547	FALSE
250.15	Diabetes type 1 with peripheral circulatory disorders	endocrine/metabolic	95075	187	94888	-0.012347	0.0752887	0.987729	0.852218	1.14479	0.869735	FALSE	0.964961	FALSE	2	0	0	0.137802	1	0.710476	FALSE
381.11	Suppurative and unspecified otitis media	sense organs	99843	3329	96514	0.00299559	0.0183928	1.003	0.967486	1.03982	0.870623	FALSE	0.965242	FALSE	2	0	0	0.00471829	1	0.945237	FALSE
747.11	Cardiac shunt/ heart septal defect	congenital anomalies	104937	2716	102221	-0.00323966	0.0200918	0.996766	0.958276	1.0368	0.871902	FALSE	0.965956	FALSE	2	0.00031173	27.5244	1.37978	1	0.240139	FALSE
81.1	Graft-versus-host disease	infectious diseases	106093	178	105915	0.0121696	0.0771141	1.01224	0.870251	1.17741	0.874604	FALSE	0.967969	FALSE	2	0	0	0.716893	1	0.397165	FALSE
781.2	Abnormal posture	symptoms	102662	707	101955	-0.00610099	0.0387809	0.993918	0.921169	1.07241	0.874993	FALSE	0.967969	FALSE	2	0.00319782	40.7807	1.68864	1	0.19378	FALSE
458	Hypotension	circulatory system	96739	11583	85156	-0.0016228	0.0104379	0.998379	0.978161	1.01901	0.876449	FALSE	0.967991	FALSE	2	0	0	0.898326	1	0.343231	FALSE
531.4	Peptic ulcer, site unspecified	digestive	105591	1041	104550	-0.00497041	0.032159	0.995042	0.934259	1.05978	0.87717	FALSE	0.967991	FALSE	2	0	0	0.581845	1	0.44559	FALSE
261.4	Vitamin D deficiency	endocrine/metabolic	96726	12828	83898	-0.00153673	0.0100593	0.998464	0.978971	1.01835	0.878582	FALSE	0.967991	FALSE	2	0	0	0.532386	1	0.465605	FALSE
440.1	Atherosclerosis of renal artery	circulatory system	95975	770	95205	0.00571626	0.037647	1.00573	0.934193	1.08275	0.879315	FALSE	0.967991	FALSE	2	0	0	0.00138072	1	0.970359	FALSE
385.5	Tympanosclerosis and middle ear disease related to otitis media	sense organs	92529	105	92424	-0.0150631	0.0995032	0.98505	0.810512	1.19717	0.879674	FALSE	0.967991	FALSE	2	0.00517103	17.3431	1.20982	1	0.271368	FALSE
333.2	Myoclonus	neurological	93932	510	93422	0.00689524	0.0456824	1.00692	0.92068	1.10124	0.880024	FALSE	0.967991	FALSE	2	0	0	0.0430799	1	0.835575	FALSE
253.7	Other disorders of neurohypophysis	endocrine/metabolic	99322	397	98925	-0.00779247	0.0520533	0.992238	0.895998	1.09881	0.881	FALSE	0.967991	FALSE	2	0	0	0.00104552	1	0.974205	FALSE
614.52	Vaginitis and vulvovaginitis	genitourinary	73793	3456	70337	0.00276398	0.0186882	1.00277	0.966702	1.04018	0.882422	FALSE	0.967991	FALSE	2	0	0	0.0408389	1	0.839849	FALSE
426.21	First degree AV block	circulatory system	83097	1365	81732	-0.00464947	0.03148	0.995361	0.935803	1.05871	0.882583	FALSE	0.967991	FALSE	2	0	0	0.669278	1	0.413304	FALSE
594	Urinary calculus	genitourinary	103968	7293	96675	-0.00185612	0.0126354	0.998146	0.97373	1.02317	0.883212	FALSE	0.967991	FALSE	2	0.00077471	70.6751	3.41008	1	0.0647995	FALSE
735.21	Hammer toe (acquired)	musculoskeletal	98366	2166	96200	0.00334813	0.0228369	1.00335	0.959434	1.04928	0.88344	FALSE	0.967991	FALSE	2	0	0	0.493681	1	0.48229	FALSE
741	Symptoms and disorders of the joints	musculoskeletal	98655	15558	83097	0.00137975	0.00948061	1.00138	0.982945	1.02016	0.88429	FALSE	0.967991	FALSE	2	0	0	0.118131	1	0.731071	FALSE
194	Cancer of other endocrine glands	neoplasms	104653	362	104291	-0.00788457	0.0541851	0.992146	0.89218	1.10331	0.884307	FALSE	0.967991	FALSE	2	0	0	0.484103	1	0.48657	FALSE
529.1	Glossitis	digestive	103026	230	102796	0.00974046	0.0682389	1.00979	0.883373	1.15429	0.886495	FALSE	0.967991	FALSE	2	0	0	0.299621	1	0.58412	FALSE
426	Cardiac conduction disorders	circulatory system	87781	15988	71793	0.00144174	0.010125	1.00144	0.981765	1.02151	0.886768	FALSE	0.967991	FALSE	2	0	0	0.208198	1	0.648184	FALSE
459.1	Hemorrhage NOS	circulatory system	96472	1087	95385	0.00451665	0.0317424	1.00453	0.943935	1.06901	0.88685	FALSE	0.967991	FALSE	2	0.00102897	27.1674	1.37301	1	0.241295	FALSE
433	Cerebrovascular disease	circulatory system	102096	14493	87603	0.00137978	0.00975355	1.00138	0.982419	1.02071	0.887503	FALSE	0.967991	FALSE	2	0	0	0.220947	1	0.638319	FALSE
345.12	Partial epilepsy	neurological	94872	2525	92347	0.00294875	0.0208978	1.00295	0.962702	1.04489	0.887788	FALSE	0.967991	FALSE	2	0.000834078	48.7877	1.95265	1	0.162301	FALSE
282.8	Other hemoglobinopathies	hematopoietic	91751	205	91546	-0.0102673	0.0734554	0.989785	0.857066	1.14306	0.888837	FALSE	0.967991	FALSE	2	0	0	0.040735	1	0.84005	FALSE
747	Cardiac and circulatory congenital anomalies	congenital anomalies	105365	5814	99551	-0.0019299	0.0139273	0.998072	0.971196	1.02569	0.88979	FALSE	0.967991	FALSE	2	0	0	0.0651987	1	0.79846	FALSE
145.3	Cancer of major salivary glands	neoplasms	106681	254	106427	0.00891797	0.0644554	1.00896	0.889216	1.14482	0.889957	FALSE	0.967991	FALSE	2	0	0	0.0675249	1	0.794975	FALSE
610.8	Other specified benign mammary dysplasias	genitourinary	68819	682	68137	-0.0055171	0.0399033	0.994498	0.919682	1.0754	0.890034	FALSE	0.967991	FALSE	2	0	0	0.0481934	1	0.826237	FALSE
594.1	Calculus of kidney	genitourinary	103924	6151	97773	-0.00187379	0.0136647	0.998128	0.97175	1.02522	0.890931	FALSE	0.967991	FALSE	2	0.00138998	78.5964	4.67211	1	0.0306562	FALSE
420.3	Endocarditis	circulatory system	101739	1428	100311	-0.00378664	0.0276231	0.996221	0.943718	1.05164	0.890965	FALSE	0.967991	FALSE	2	0	0	0.00394613	1	0.949911	FALSE
426.31	Right bundle branch block	circulatory system	83205	1809	81396	0.00360802	0.0263442	1.00361	0.953108	1.0568	0.891065	FALSE	0.967991	FALSE	2	0	0	0.0209504	1	0.884914	FALSE
575.9	Nonspecific abnormal findings on radiological and other examination of biliary tract	digestive	101685	562	101123	0.00596005	0.0437221	1.00598	0.923361	1.09599	0.891571	FALSE	0.967991	FALSE	2	0	0	0.747866	1	0.387153	FALSE
443.8	Other specified peripheral vascular diseases	circulatory system	95924	421	95503	-0.00685601	0.0506356	0.993167	0.899333	1.09679	0.892296	FALSE	0.968087	FALSE	2	0	0	0.0645909	1	0.799382	FALSE
316.1	Polyneuropathy due to drugs	mental disorders	90673	703	89970	-0.00505686	0.0388605	0.994956	0.921988	1.0737	0.896465	FALSE	0.970979	FALSE	2	0.000271923	7.95621	1.08644	1	0.297261	FALSE
564.9	Personal history of diseases of digestive system	digestive	87858	2128	85730	0.00301479	0.0231736	1.00302	0.958481	1.04963	0.896491	FALSE	0.970979	FALSE	2	0	0	0.715629	1	0.397582	FALSE
378.2	Nystagmus and other irregular eye movements	sense organs	99432	301	99131	-0.00772532	0.059606	0.992304	0.882891	1.11528	0.896878	FALSE	0.970979	FALSE	2	0	0	0.00830803	1	0.927375	FALSE
352	Disorders of other cranial nerves	neurological	98982	1949	97033	-0.003027	0.0236718	0.996978	0.951778	1.04432	0.898249	FALSE	0.971771	FALSE	2	0.00218999	65.5574	2.90338	1	0.0883942	FALSE
755	Congenital anomalies of limbs	congenital anomalies	106180	927	105253	0.00425957	0.0341894	1.00427	0.939177	1.07387	0.90085	FALSE	0.973892	FALSE	2	0.000457213	16.3416	1.19534	1	0.274256	FALSE
334.21	Amyotrophic Lateral Sclerosis	neurological	94055	238	93817	-0.00817995	0.0668396	0.991853	0.870067	1.13069	0.902597	FALSE	0.975033	FALSE	2	0	0	0.103191	1	0.748034	FALSE
426.3	Bundle branch block	circulatory system	83898	4003	79895	-0.00223525	0.018403	0.997767	0.962419	1.03441	0.903325	FALSE	0.975033	FALSE	2	0	0	0.865973	1	0.352073	FALSE
942	Infusion and transfusion reaction	injuries & poisonings	83491	141	83350	-0.0103841	0.0861538	0.98967	0.835901	1.17173	0.904063	FALSE	0.975033	FALSE	2	0	0	0.0555306	1	0.813705	FALSE
732.7	Osteochondritis dissecans	musculoskeletal	91912	200	91712	-0.00875324	0.0731556	0.991285	0.85887	1.14412	0.904759	FALSE	0.975033	FALSE	2	0	0	0.434601	1	0.50974	FALSE
426.32	Left bundle branch block	circulatory system	83199	2052	81147	0.00291007	0.0245211	1.00291	0.955853	1.05229	0.905532	FALSE	0.975033	FALSE	2	0.000395309	24.3732	1.32228	1	0.250183	FALSE
599.6	Oliguria and anuria	genitourinary	91573	477	91096	-0.00560168	0.0473133	0.994414	0.906345	1.09104	0.905754	FALSE	0.975033	FALSE	2	0.00147727	24.7851	1.32952	1	0.24889	FALSE
259	Other endocrine disorders	endocrine/metabolic	99237	1165	98072	-0.00353194	0.0303366	0.996474	0.938951	1.05752	0.907316	FALSE	0.976023	FALSE	2	0	0	0.296739	1	0.585934	FALSE
695.4	Lupus (localized and systemic)	dermatologic	91169	1828	89341	0.00273958	0.0244133	1.00274	0.955892	1.05189	0.910651	FALSE	0.97842	FALSE	2	0.000742238	38.0276	1.61362	1	0.203983	FALSE
519.8	Other diseases of respiratory system, NEC	respiratory	103024	1521	101503	0.00295901	0.0266867	1.00296	0.951851	1.05682	0.911712	FALSE	0.97842	FALSE	2	0.00253971	59.9176	2.49486	1	0.114218	FALSE
571.81	Portal hypertension	digestive	94215	1593	92622	-0.00285228	0.0258842	0.997152	0.947825	1.04905	0.912256	FALSE	0.97842	FALSE	2	0.00122146	43.0037	1.7545	1	0.185312	FALSE
480	Pneumonia	respiratory	99961	13780	86181	-0.00104508	0.00959083	0.998955	0.980352	1.01791	0.913229	FALSE	0.97842	FALSE	2	0.000287918	60.7554	2.54812	1	0.110426	FALSE
427.22	Atrial flutter	circulatory system	84215	4733	79482	-0.00185457	0.0170316	0.998147	0.965377	1.03203	0.91329	FALSE	0.97842	FALSE	2	0	0	0.134076	1	0.714243	FALSE
286.12	Congenital deficiency of other clotting factors (including factor VII)	hematopoietic	94716	181	94535	-0.00828783	0.0764013	0.991746	0.85382	1.15195	0.913617	FALSE	0.97842	FALSE	2	0	0	0.00385174	1	0.950513	FALSE
627.4	Premenopausal menorrhagia	genitourinary	66010	535	65475	-0.0049286	0.0457279	0.995084	0.909777	1.08839	0.914169	FALSE	0.97842	FALSE	2	0	0	0.387778	1	0.53347	FALSE
225	Benign neoplasm of brain and other parts of nervous system	neoplasms	106091	1608	104483	-0.00277683	0.0259227	0.997227	0.947825	1.0492	0.914694	FALSE	0.97842	FALSE	2	0	0	0.318156	1	0.572718	FALSE
597.1	Urethral stricture (not specified as infectious)	genitourinary	101743	502	101241	-0.00485895	0.0462734	0.995153	0.908869	1.08963	0.916372	FALSE	0.979317	FALSE	2	0.000431762	9.0494	1.0995	1	0.294376	FALSE
742.1	Loose body in joint	musculoskeletal	94479	192	94287	0.00781698	0.0748472	1.00785	0.870329	1.16709	0.916821	FALSE	0.979317	FALSE	2	0	0	0.119228	1	0.729873	FALSE
384	Other disorders of tympanic membrane	sense organs	100812	747	100065	0.00390571	0.0376908	1.00391	0.932423	1.08088	0.917467	FALSE	0.979319	FALSE	2	0	0	0.0442052	1	0.833472	FALSE
480.11	Pneumococcal pneumonia	respiratory	97839	1856	95983	-0.002423	0.0245679	0.99758	0.950682	1.04679	0.921437	FALSE	0.980669	FALSE	2	0.00226813	59.5335	2.47118	1	0.115951	FALSE
626.12	Excessive or frequent menstruation	genitourinary	66591	2749	63842	-0.00203391	0.0207367	0.997968	0.95822	1.03937	0.921867	FALSE	0.980669	FALSE	2	0	0	0.766996	1	0.381148	FALSE
635	Hemorrhage during pregnancy; childbirth and postpartum	pregnancy complications	76535	952	75583	0.00334037	0.0341859	1.00335	0.93832	1.07288	0.922161	FALSE	0.980669	FALSE	2	0	0	0.046434	1	0.829389	FALSE
170.2	Cancer of connective tissue	neoplasms	107028	1214	105814	0.00287656	0.029625	1.00288	0.946307	1.06284	0.922648	FALSE	0.980669	FALSE	2	0	0	0.238871	1	0.625023	FALSE
695.42	Systemic lupus erythematosus	dermatologic	91114	1699	89415	0.0024457	0.025286	1.00245	0.953978	1.05338	0.922948	FALSE	0.980669	FALSE	2	0	0	0.765047	1	0.381754	FALSE
701.2	Scar conditions and fibrosis of skin	dermatologic	99530	5519	94011	0.00142797	0.014806	1.00143	0.972785	1.03092	0.923167	FALSE	0.980669	FALSE	2	0.00234165	80.2073	5.05238	1	0.0245922	FALSE
700	Corns and callosities	dermatologic	97687	1683	96004	-0.00247933	0.0257346	0.997524	0.948457	1.04913	0.923249	FALSE	0.980669	FALSE	2	0	0	0.0106467	1	0.917818	FALSE
110.2	Dermatomycoses	infectious diseases	99116	785	98331	0.0035508	0.0372538	1.00356	0.932891	1.07958	0.924066	FALSE	0.98071	FALSE	2	0	0	0.818335	1	0.365667	FALSE
471	Nasal polyps	respiratory	90011	899	89112	0.00325922	0.0348204	1.00326	0.937078	1.07413	0.925426	FALSE	0.98071	FALSE	2	0	0	0.422436	1	0.515724	FALSE
529	Diseases and other conditions of the tongue	digestive	103165	858	102307	0.0032929	0.0354353	1.0033	0.935981	1.07546	0.925961	FALSE	0.98071	FALSE	2	0	0	0.0662385	1	0.796894	FALSE
558	Noninfectious gastroenteritis	digestive	88219	6890	81329	0.00122908	0.0133034	1.00123	0.975461	1.02768	0.92639	FALSE	0.98071	FALSE	2	0	0	0.4972	1	0.480733	FALSE
747.2	Congenital anomalies of peripheral vascular system	congenital anomalies	104517	676	103841	0.00364512	0.0397754	1.00365	0.92838	1.08503	0.926982	FALSE	0.98071	FALSE	2	0.0109248	76.1274	4.1889	1	0.0406894	FALSE
555.2	Ulcerative colitis	digestive	87457	2393	85064	-0.00195912	0.0214298	0.998043	0.956991	1.04086	0.927158	FALSE	0.98071	FALSE	2	0	0	0.938718	1	0.332608	FALSE
614	Inflammatory diseases of female pelvic organs	genitourinary	73857	5194	68663	0.00136509	0.0154531	1.00137	0.971491	1.03216	0.929608	FALSE	0.982128	FALSE	2	0	0	0.0913481	1	0.76247	FALSE
395	Heart valve disorders	circulatory system	99767	14538	85229	0.000861288	0.00977535	1.00086	0.981868	1.02022	0.929791	FALSE	0.982128	FALSE	2	0	0	0.717739	1	0.396887	FALSE
293	Symptoms involving head and neck	mental disorders	101916	517	101399	0.00395409	0.0454722	1.00396	0.918355	1.09755	0.930706	FALSE	0.982412	FALSE	2	0.000119625	2.65048	1.02723	1	0.310811	FALSE
41.1	Staphylococcus infections	infectious diseases	100457	3831	96626	0.00144576	0.0168839	1.00145	0.968849	1.03514	0.931761	FALSE	0.982452	FALSE	2	0	0	0.082063	1	0.774521	FALSE
224	Benign neoplasm of eye	neoplasms	105666	783	104883	0.0031701	0.0371714	1.00318	0.932687	1.07899	0.932036	FALSE	0.982452	FALSE	2	0.00157159	32.6149	1.48401	1	0.223149	FALSE
312.3	Impulse control disorder	mental disorders	104108	229	103879	-0.0056489	0.068113	0.994367	0.870097	1.13639	0.933904	FALSE	0.983078	FALSE	2	0	0	0.00995067	1	0.92054	FALSE
110.11	Dermatophytosis of nail	infectious diseases	100173	4449	95724	0.00133286	0.0160836	1.00133	0.97026	1.0334	0.933954	FALSE	0.983078	FALSE	2	0	0	0.506446	1	0.476681	FALSE
686	Other local infections of skin and subcutaneous tissue	dermatologic	96656	2852	93804	0.00161484	0.0196704	1.00162	0.963735	1.04099	0.934571	FALSE	0.983078	FALSE	2	0	0	0.0633406	1	0.801292	FALSE
705.1	Dyshidrosis	dermatologic	95871	295	95576	-0.00472228	0.0601219	0.995289	0.884652	1.11976	0.937394	FALSE	0.985366	FALSE	2	0.00262278	26.3753	1.35824	1	0.243843	FALSE
228.1	Hemangioma of skin and subcutaneous tissue	neoplasms	104342	5861	98481	-0.00111606	0.0143771	0.998885	0.97113	1.02743	0.938124	FALSE	0.985452	FALSE	2	0	0	0.114842	1	0.734697	FALSE
528.3	Cellulitis and abscess of oral soft tissues	digestive	102987	214	102773	-0.00537822	0.0703653	0.994636	0.866499	1.14172	0.939075	FALSE	0.985769	FALSE	2	0	0	0.069901	1	0.791481	FALSE
741.1	Ankylosis of joint	musculoskeletal	94529	271	94258	-0.0047361	0.0629678	0.995275	0.879719	1.12601	0.940044	FALSE	0.986105	FALSE	2	0	0	0.00212638	1	0.96322	FALSE
275.6	Hypercalcemia	endocrine/metabolic	102768	2271	100497	0.00151826	0.021955	1.00152	0.959336	1.04556	0.944867	FALSE	0.990482	FALSE	2	0	0	0.0265979	1	0.870449	FALSE
441	Vascular insufficiency of intestine	circulatory system	95872	894	94978	-0.0023558	0.0346398	0.997647	0.932161	1.06773	0.945779	FALSE	0.990721	FALSE	2	0.0013856	36.6035	1.57737	1	0.209139	FALSE
41.12	Methicillin resistant Staphylococcus aureus	infectious diseases	100333	1699	98634	0.00168501	0.0250736	1.00169	0.953649	1.05214	0.94642	FALSE	0.990721	FALSE	2	0	0	0.518417	1	0.471518	FALSE
578.1	Hematemesis	digestive	95842	1095	94747	-0.00207234	0.0312052	0.99793	0.938723	1.06087	0.947051	FALSE	0.990721	FALSE	2	0	0	0.000855112	1	0.976671	FALSE
110.12	Althete's foot	infectious diseases	99951	2024	97927	-0.00152435	0.0236174	0.998477	0.953311	1.04578	0.948537	FALSE	0.991593	FALSE	2	0	0	0.594893	1	0.440533	FALSE
222	Benign neoplasm of male genital organs	neoplasms	67958	108	67850	0.00630242	0.099762	1.00632	0.827595	1.22365	0.949627	FALSE	0.992051	FALSE	2	0	0	0.388783	1	0.53294	FALSE
379.1	Scleritis and episcleritis	sense organs	99545	355	99190	0.00336125	0.054654	1.00337	0.901441	1.11682	0.950961	FALSE	0.992761	FALSE	2	0	0	0.540971	1	0.462031	FALSE
362	Other retinal disorders	sense organs	102266	5013	97253	-0.00089547	0.0152052	0.999105	0.969769	1.02933	0.953038	FALSE	0.993873	FALSE	2	0	0	0.514487	1	0.473203	FALSE
870.2	Open wound of ear	injuries & poisonings	101128	124	101004	-0.0054666	0.0934713	0.994548	0.828059	1.19451	0.953363	FALSE	0.993873	FALSE	2	0	0	0.950581	1	0.329571	FALSE
174.3	Neoplasm of uncertain behavior of breast	neoplasms	100322	432	99890	0.00287008	0.0499766	1.00287	0.909297	1.10608	0.954204	FALSE	0.993873	FALSE	2	0	0	0.0656051	1	0.797847	FALSE
333.4	Torsion dystonia	neurological	94249	1081	93168	0.00179215	0.0315081	1.00179	0.941799	1.06561	0.954641	FALSE	0.993873	FALSE	2	0	0	0.617673	1	0.431913	FALSE
577.1	Acute pancreatitis	digestive	105420	1160	104260	-0.00164482	0.0303491	0.998357	0.940702	1.05954	0.956778	FALSE	0.995416	FALSE	2	0	0	0.75312	1	0.38549	FALSE
454.11	Varicose veins of lower extremity, symptomtic	circulatory system	89596	2403	87193	-0.00117542	0.0221957	0.998825	0.956304	1.04324	0.957766	FALSE	0.995762	FALSE	2	0	0	0.905539	1	0.341301	FALSE
394.2	Mitral valve disease	circulatory system	96091	1548	94543	0.00140208	0.0270939	1.0014	0.949612	1.05602	0.958729	FALSE	0.996082	FALSE	2	0	0	0.233221	1	0.629146	FALSE
253.2	Pituitary hypofunction	endocrine/metabolic	99757	782	98975	0.00186525	0.0371182	1.00187	0.931568	1.07747	0.959922	FALSE	0.99664	FALSE	2	0	0	1.19057e-05	1	0.997247	FALSE
202.22	Reticulosarcoma	neoplasms	105240	356	104884	-0.0027032	0.0548506	0.9973	0.895646	1.11049	0.960694	FALSE	0.996761	FALSE	2	0	0	0.060484	1	0.805733	FALSE
376	Disorders of the orbit	sense organs	99467	151	99316	-0.00387441	0.0834739	0.996133	0.845791	1.1732	0.96298	FALSE	0.998448	FALSE	2	0.0032776	18.9966	1.23452	1	0.26653	FALSE
53.1	Herpes zoster with nervous system complications	infectious diseases	94468	490	93978	-0.00206117	0.0468735	0.997941	0.910344	1.09397	0.964926	FALSE	0.998448	FALSE	2	0	0	0.127266	1	0.721284	FALSE
754.2	Spondylolisthesis, congenital	congenital anomalies	106238	264	105974	0.00256444	0.0637394	1.00257	0.884826	1.13598	0.967907	FALSE	0.998448	FALSE	2	0	0	0.169905	1	0.680196	FALSE
275.53	Disorders of phosphorus metabolism	endocrine/metabolic	102003	1644	100359	0.00097871	0.025535	1.00098	0.952115	1.05235	0.969426	FALSE	0.998448	FALSE	2	0.000982862	42.2482	1.73155	1	0.188213	FALSE
495	Asthma	respiratory	98118	12227	85891	-0.000382984	0.0102019	0.999617	0.979827	1.01981	0.970054	FALSE	0.998448	FALSE	2	0.000364222	63.398	2.73209	1	0.0983503	FALSE
227.1	Benign neoplasm of adrenal gland	neoplasms	104808	628	104180	0.00153881	0.0413589	1.00154	0.923555	1.08611	0.970321	FALSE	0.998448	FALSE	2	0	0	0.078188	1	0.779768	FALSE
259.2	Carcinoid syndrome	endocrine/metabolic	91619	115	91504	-0.00341496	0.0952824	0.996591	0.82682	1.20122	0.97141	FALSE	0.998448	FALSE	2	0.0178731	39.4734	1.65217	1	0.198664	FALSE
360.2	Progressive myopia	sense organs	93166	151	93015	-0.00283821	0.0834831	0.997166	0.846652	1.17444	0.972879	FALSE	0.998448	FALSE	2	0	0	0.575406	1	0.448119	FALSE
359.1	Muscular dystrophies	neurological	92891	153	92738	-0.00272124	0.0830583	0.997282	0.847457	1.1736	0.973864	FALSE	0.998448	FALSE	2	0	0	0.535148	1	0.46445	FALSE
753.2	Congenital anomalies of posterior segment of eye	congenital anomalies	97159	101	97058	0.00335579	0.102578	1.00336	0.820619	1.2268	0.973902	FALSE	0.998448	FALSE	2	0	0	0.6364	1	0.425017	FALSE
364.51	Fuchs' dystrophy	sense organs	101451	230	101221	0.00220788	0.0681752	1.00221	0.876853	1.14549	0.974165	FALSE	0.998448	FALSE	2	0	0	0.0871328	1	0.767854	FALSE
381.3	Mastoiditis & related conditions	sense organs	100699	212	100487	-0.00225066	0.070556	0.997752	0.868888	1.14573	0.974553	FALSE	0.998448	FALSE	2	0.0124435	54.9893	2.22169	1	0.136084	FALSE
227.2	Benign neoplasm of parathyroid gland	neoplasms	104564	256	104308	0.002058	0.0645341	1.00206	0.883001	1.13717	0.97456	FALSE	0.998448	FALSE	2	0	0	0.199857	1	0.654836	FALSE
681.2	Cellulitis and abscess of face/neck	dermatologic	97255	1071	96184	-0.000978607	0.0315669	0.999022	0.939085	1.06278	0.975269	FALSE	0.998448	FALSE	2	0	0	0.948771	1	0.330032	FALSE
695.81	Erythema nodosum	dermatologic	84987	118	84869	0.00287716	0.0943301	1.00288	0.833593	1.20655	0.975667	FALSE	0.998448	FALSE	2	0	0	0.126578	1	0.722006	FALSE
619.5	Noninflammatory disorders of vulva and perineum	genitourinary	72222	1100	71122	0.000940483	0.0318179	1.00094	0.940426	1.06535	0.976419	FALSE	0.998448	FALSE	2	0	0	0.578102	1	0.447057	FALSE
388	Other disorders of ear	sense organs	97522	417	97105	0.00145898	0.0508381	1.00146	0.906482	1.10639	0.977105	FALSE	0.998448	FALSE	2	0.000364654	5.97095	1.0635	1	0.302418	FALSE
724.9	Other unspecified back disorders	musculoskeletal	91883	1023	90860	0.000946083	0.0330761	1.00095	0.938115	1.06799	0.977181	FALSE	0.998448	FALSE	2	0.0127331	77.2613	4.39779	1	0.0359856	FALSE
225.1	Benign neoplasm of brain, cranial nerves, meninges	neoplasms	106089	1505	104584	-0.000746123	0.0267965	0.999254	0.948127	1.05314	0.977787	FALSE	0.998448	FALSE	2	0	0	0.00051943	1	0.981817	FALSE
227.3	Benign neoplasm of pituitary gland and craniopharyngeal duct (pouch)	neoplasms	105439	1168	104271	0.00077676	0.0304965	1.00078	0.94271	1.06242	0.97968	FALSE	0.998448	FALSE	2	0.0167694	86.2219	7.25792	1	0.00705891	FALSE
772.3	Muscle weakness	symptoms	99659	5647	94012	0.000315877	0.0142847	1.00032	0.972698	1.02872	0.982358	FALSE	0.998448	FALSE	2	0.000636417	56.5718	2.30265	1	0.129153	FALSE
526.9	Jaw disease NOS	digestive	102461	300	102161	-0.00129184	0.0595666	0.998709	0.888658	1.12239	0.982697	FALSE	0.998448	FALSE	2	0	0	0.469301	1	0.493309	FALSE
276.11	Hyperosmolality and/or hypernatremia	endocrine/metabolic	94231	1425	92806	-0.000588048	0.0274322	0.999412	0.947096	1.05462	0.982898	FALSE	0.998448	FALSE	2	0	0	2.55951e-06	1	0.998724	FALSE
198	Secondary malignant neoplasm	neoplasms	94679	10529	84150	0.000226608	0.0107545	1.00023	0.979364	1.02153	0.983189	FALSE	0.998448	FALSE	2	2.4935e-05	8.91871	1.09792	1	0.294723	FALSE
90	Sexually transmitted infections (not HIV or hepatitis)	infectious diseases	107596	675	106921	0.000831001	0.039867	1.00083	0.925604	1.08217	0.98337	FALSE	0.998448	FALSE	2	0	0	0.14598	1	0.702407	FALSE
655	Known or suspected fetal abnormality affecting management of mother	pregnancy complications	77374	3784	73590	0.00036356	0.0178638	1.00036	0.965944	1.03601	0.983763	FALSE	0.998448	FALSE	2	0	0	0.16643	1	0.683304	FALSE
255.11	Cushing's syndrome	endocrine/metabolic	99444	375	99069	-0.00106653	0.053208	0.998934	0.900006	1.10874	0.984008	FALSE	0.998448	FALSE	2	0	0	0.852833	1	0.355752	FALSE
535.1	Acute gastritis	digestive	98536	650	97886	-0.000789049	0.0408689	0.999211	0.922293	1.08254	0.984596	FALSE	0.998448	FALSE	2	0	0	0.838587	1	0.359801	FALSE
711	Arthropathy associated with infections	musculoskeletal	98234	1015	97219	-0.000602899	0.0323999	0.999397	0.937905	1.06492	0.985154	FALSE	0.998448	FALSE	2	0	0	0.0361256	1	0.849256	FALSE
705.3	Hidradenitis	dermatologic	96124	381	95743	0.000921352	0.0530269	1.00092	0.902117	1.11055	0.986137	FALSE	0.998448	FALSE	2	0	0	0.0727282	1	0.787405	FALSE
153	Colorectal cancer	neoplasms	94145	3350	90795	-0.00031294	0.0181217	0.999687	0.964803	1.03583	0.986222	FALSE	0.998448	FALSE	2	1.53608e-06	0.215699	1.00216	1	0.316788	FALSE
270.38	Other specified disorders of plasma protein metabolism	endocrine/metabolic	101947	1454	100493	-0.000474088	0.0274616	0.999526	0.947149	1.0548	0.986226	FALSE	0.998448	FALSE	2	0	0	0.187949	1	0.664629	FALSE
277.5	Other disorders of lipoid metabolism	endocrine/metabolic	102819	1116	101703	0.000533238	0.0312493	1.00053	0.941091	1.06373	0.986386	FALSE	0.998448	FALSE	2	0	0	0.00513572	1	0.942869	FALSE
530	Diseases of esophagus	digestive	95178	30927	64251	0.0001224	0.00739064	1.00012	0.985739	1.01472	0.986786	FALSE	0.998448	FALSE	2	0	0	0.32207	1	0.570367	FALSE
740.1	Osteoarthritis; localized	musculoskeletal	98561	20602	77959	0.000138457	0.00930153	1.00014	0.98207	1.01854	0.988124	FALSE	0.998448	FALSE	2	0	0	0.000474594	1	0.982619	FALSE
540	Appendiceal conditions	digestive	107461	987	106474	0.000486349	0.0329449	1.00049	0.937925	1.06722	0.988222	FALSE	0.998448	FALSE	2	0	0	0.00768447	1	0.930146	FALSE
368.4	Visual field defects	sense organs	102007	1302	100705	0.000422954	0.0289782	1.00042	0.945185	1.05889	0.988355	FALSE	0.998448	FALSE	2	0.0044691	67.5589	3.08251	1	0.0791383	FALSE
560.3	Peritoneal or intestinal adhesions	digestive	86821	329	86492	0.000757851	0.05673	1.00076	0.895446	1.11846	0.989341	FALSE	0.998448	FALSE	2	0	0	0.971288	1	0.324359	FALSE
579.8	Nonspecific abnormal findings in stool contents	digestive	96778	2723	94055	-0.000250664	0.0205582	0.999749	0.960266	1.04086	0.990272	FALSE	0.998448	FALSE	2	0	0	0.0624374	1	0.802684	FALSE
527.2	Sialoadenitis	digestive	103195	557	102638	-0.000523396	0.0439031	0.999477	0.917068	1.08929	0.990488	FALSE	0.998448	FALSE	2	0	0	0.349374	1	0.554468	FALSE
715.1	Sacroiliitis NEC	musculoskeletal	97148	1031	96117	0.000365731	0.0321164	1.00037	0.939336	1.06536	0.990914	FALSE	0.998448	FALSE	2	0	0	0.0973124	1	0.755079	FALSE
370.2	Superficial keratitis	sense organs	99648	220	99428	0.000778391	0.0695797	1.00078	0.873194	1.14701	0.991074	FALSE	0.998448	FALSE	2	0.0423709	80.1152	5.02898	1	0.0249266	FALSE
994.1	Systemic inflammatory response syndrome (SIRS)	injuries & poisonings	104155	1138	103017	0.000326442	0.0304519	1.00033	0.942368	1.06185	0.991447	FALSE	0.998448	FALSE	2	0.00357674	50.1416	2.00568	1	0.156711	FALSE
264.9	Lack of normal physiological development, unspecified	endocrine/metabolic	86618	865	85753	0.000359334	0.0368249	1.00036	0.930701	1.07523	0.992214	FALSE	0.998448	FALSE	2	0	0	0.969016	1	0.324926	FALSE
872	Traumatic amputation	injuries & poisonings	101243	392	100851	0.000424882	0.0521979	1.00042	0.903135	1.1082	0.993505	FALSE	0.998448	FALSE	2	0	0	0.211061	1	0.645937	FALSE
756.1	Congenital anomalies of abdominal wall; diaphram	congenital anomalies	96796	103	96693	0.000705576	0.101458	1.00071	0.820246	1.22087	0.994451	FALSE	0.998448	FALSE	2	0.0146973	34.8718	1.53543	1	0.215299	FALSE
720.1	Spinal stenosis of lumbar region	musculoskeletal	93612	5054	88558	0.000105086	0.015673	1.00011	0.96985	1.0313	0.99465	FALSE	0.998448	FALSE	2	0	0	0.59981	1	0.438651	FALSE
348.8	Encephalopathy, not elsewhere classified	neurological	93690	2997	90693	-9.90831e-05	0.019084	0.999901	0.963191	1.03801	0.995857	FALSE	0.998448	FALSE	2	0	0	0.345518	1	0.556661	FALSE
442.3	Aneurysm of artery of lower extremity	circulatory system	96037	308	95729	-0.000301499	0.0595673	0.999699	0.889538	1.1235	0.995962	FALSE	0.998448	FALSE	2	0	0	0.0354995	1	0.850553	FALSE
704.2	Hirsutism	dermatologic	99821	556	99265	-0.000220169	0.0442064	0.99978	0.916801	1.09027	0.996026	FALSE	0.998448	FALSE	2	0.0273623	85.8966	7.09047	1	0.00774949	FALSE
370.1	Corneal ulcer	sense organs	99801	326	99475	-0.000253707	0.0570878	0.999746	0.893914	1.11811	0.996454	FALSE	0.998448	FALSE	2	0.00849715	56.5167	2.29973	1	0.129396	FALSE
669	Complications of labor and delivery NEC	pregnancy complications	78096	561	77535	-0.000188627	0.0443398	0.999811	0.91659	1.09059	0.996606	FALSE	0.998448	FALSE	2	0.000979029	16.5402	1.19818	1	0.273685	FALSE
500.1	Extrinsic allergic alveolitis	respiratory	93769	123	93646	-0.000316637	0.0928553	0.999683	0.83334	1.19923	0.997279	FALSE	0.998448	FALSE	2	0	0	0.00232993	1	0.961502	FALSE
722.8	Postlaminectomy syndrome	musculoskeletal	91613	1080	90533	8.691e-05	0.0313948	1.00009	0.940403	1.06356	0.997791	FALSE	0.998448	FALSE	2	0.00040665	16.3531	1.1955	1	0.274223	FALSE
530.1	Esophagitis, GERD and related diseases	digestive	94690	29101	65589	3.90966e-06	0.00753406	1	0.985346	1.01488	0.999586	FALSE	0.999586	FALSE	2	0	0	0.133228	1	0.715109	FALSE

### Sheet: T5.2
eTable 5.2	Thought factor PGS PheWAS meta-analysis results
phenotype	description	group	n_total	n_cases	n_controls	beta	SE	OR	CI.lower	CI.upper	p	sig.bon	p.fdr	sig.fdr	k_studies	tau2	I2.percent	Q	Q.df	Q.p	sig.bon.noMHC
296.1	Bipolar	mental disorders	83128	4611	78517	0.327317	0.0163039	1.38724	1.34361	1.43229	1.19637e-89	TRUE	1.81849e-86	TRUE	2	0.00177982	76.9792	4.34389	1	0.0371419	TRUE
296	Mood disorders	mental disorders	90640	26008	64632	0.142192	0.00795411	1.1528	1.13497	1.17091	1.79582e-71	TRUE	1.36482e-68	TRUE	2	0.00105068	89.0649	9.14487	1	0.00249416	TRUE
300	Anxiety disorders	mental disorders	90489	26110	64379	0.136761	0.00806461	1.14655	1.12857	1.16482	1.67367e-64	TRUE	8.47995e-62	TRUE	2	0.000175158	57.1544	2.33396	1	0.126579	TRUE
295.1	Schizophrenia	mental disorders	81948	700	81248	0.66405	0.0412585	1.94264	1.79173	2.10627	2.77146e-58	TRUE	1.05316e-55	TRUE	2	0.000986483	21.9915	1.28191	1	0.257544	TRUE
295	Schizophrenia and other psychotic disorders	mental disorders	81654	2155	79499	0.370035	0.0232722	1.44779	1.38323	1.51535	6.30614e-57	TRUE	1.91707e-54	TRUE	2	0.0126102	92.0411	12.5646	1	0.000393119	TRUE
300.1	Anxiety disorder	mental disorders	89578	23320	66258	0.132632	0.00842253	1.14183	1.12314	1.16084	7.16529e-56	TRUE	1.81521e-53	TRUE	2	0.000605971	80.9557	5.25092	1	0.0219352	TRUE
296.22	Major depressive disorder	mental disorders	88788	16109	72679	0.135803	0.00969153	1.14546	1.1239	1.16742	1.3056e-44	TRUE	2.83503e-42	TRUE	2	0.00345366	94.8289	19.3381	1	1.09497e-05	TRUE
316	Substance addiction and disorders	mental disorders	92051	6289	85762	0.189672	0.0136764	1.20885	1.17688	1.2417	9.82104e-44	TRUE	1.866e-41	TRUE	2	0.00134332	78.2086	4.58897	1	0.0321784	TRUE
300.9	Posttraumatic stress disorder	mental disorders	83081	3156	79925	0.257925	0.0195094	1.29424	1.24569	1.34469	6.67798e-40	TRUE	1.12784e-37	TRUE	2	0.000343134	30.671	1.4424	1	0.229752	TRUE
297.1	Suicidal ideation	mental disorders	82254	2179	80075	0.308414	0.0234767	1.36126	1.30005	1.42537	2.02104e-39	TRUE	3.07197e-37	TRUE	2	0.00673342	85.5102	6.90141	1	0.00861276	TRUE
297	Suicidal ideation or attempt	mental disorders	84026	4214	79812	0.214448	0.017206	1.23918	1.19808	1.28168	1.1801e-35	TRUE	1.63068e-33	TRUE	2	0.00105525	57.8114	2.37031	1	0.123663	TRUE
317	Alcohol-related disorders	mental disorders	92964	5498	87466	0.172129	0.0146728	1.18783	1.15416	1.22249	8.82408e-32	TRUE	1.11772e-29	TRUE	2	0	0	0.614244	1	0.433194	TRUE
295.3	Psychosis	mental disorders	81554	1318	80236	0.323516	0.0293499	1.38198	1.30472	1.46381	2.96849e-28	TRUE	3.47085e-26	TRUE	2	0.0268683	93.8171	16.1737	1	5.77923e-05	TRUE
295.2	Paranoid disorders	mental disorders	81592	555	81037	0.500249	0.0454968	1.64913	1.50844	1.80295	4.02833e-28	TRUE	4.37362e-26	TRUE	2	0.0153613	78.539	4.65961	1	0.0308801	TRUE
300.11	Generalized anxiety disorder	mental disorders	84724	6371	78353	0.150365	0.0143235	1.16226	1.13008	1.19535	8.84892e-26	TRUE	8.9669e-24	TRUE	2	0.00161961	78.8092	4.71904	1	0.0298304	TRUE
318	Tobacco use disorder	mental disorders	96857	20497	76360	0.0851885	0.00844457	1.08892	1.07105	1.1071	6.24533e-24	TRUE	5.93306e-22	TRUE	2	0.00095767	87.033	7.71188	1	0.00548586	TRUE
301	Personality disorders	mental disorders	82064	1107	80957	0.317375	0.0322759	1.37352	1.28932	1.46321	8.10094e-23	TRUE	7.24319e-21	TRUE	2	0.00299867	57.0869	2.33029	1	0.126878	TRUE
317.1	Alcoholism	mental disorders	92274	4130	88144	0.162999	0.0167021	1.17704	1.13913	1.2162	1.685e-22	TRUE	1.42289e-20	TRUE	2	0.00147644	70.5026	3.39013	1	0.0655877	TRUE
300.12	Agorophobia, social phobia, and panic disorder	mental disorders	82636	2577	80059	0.207643	0.0215197	1.23077	1.17994	1.2838	4.96442e-22	TRUE	3.97153e-20	TRUE	2	0.00313904	75.2009	4.03241	1	0.0446341	TRUE
557.1	Celiac disease	digestive	87405	961	86444	-0.282964	0.0320928	0.753547	0.707607	0.802469	1.17493e-18	TRUE	8.92948e-17	TRUE	2	0.000436754	17.1318	1.20674	1	0.271979	FALSE
304	Adjustment reaction	mental disorders	85397	8821	76576	0.105563	0.012411	1.11134	1.08463	1.1387	1.80673e-17	TRUE	1.30773e-15	TRUE	2	0.00183467	84.6443	6.51223	1	0.0107135	TRUE
301.2	Antisocial/borderline personality disorder	mental disorders	81919	644	81275	0.350482	0.0421939	1.41975	1.30706	1.54216	9.86007e-17	TRUE	6.81241e-15	TRUE	2	0.00330384	46.0129	1.85229	1	0.173517	TRUE
313	Pervasive developmental disorders	mental disorders	105366	4276	101090	0.13085	0.0164552	1.1398	1.10362	1.17716	1.83721e-15	TRUE	1.21416e-13	TRUE	2	0.00430005	88.7978	8.92681	1	0.00281014	TRUE
300.3	Obsessive-compulsive disorders	mental disorders	81947	1052	80895	0.259214	0.0326568	1.29591	1.21556	1.38157	2.06283e-15	TRUE	1.30646e-13	TRUE	2	0.00457312	68.1046	3.13525	1	0.0766168	TRUE
306	Other mental disorder	mental disorders	84504	8818	75686	0.0964431	0.0124806	1.10125	1.07464	1.12852	1.09726e-14	TRUE	6.67136e-13	TRUE	2	0	0	0.853489	1	0.355567	TRUE
313.1	Attention deficit hyperactivity disorder	mental disorders	105246	3277	101969	0.139519	0.0185205	1.14972	1.10873	1.19222	4.95206e-14	TRUE	2.89505e-12	TRUE	2	0.00562857	88.9512	9.05075	1	0.00262587	TRUE
599	Other symptoms/disorders or the urinary system	genitourinary	97130	22910	74220	0.0582668	0.00808008	1.06	1.04334	1.07692	5.54742e-13	TRUE	3.12299e-11	TRUE	2	0	0	0.0957045	1	0.757047	TRUE
300.4	Dysthymic disorder	mental disorders	81927	2740	79187	0.143795	0.0203636	1.15465	1.10947	1.20166	1.64836e-12	TRUE	8.94825e-11	TRUE	2	6.91017e-05	7.52184	1.08134	1	0.298399	TRUE
290.3	Other persistent mental disorders due to conditions classified elsewhere	mental disorders	96667	2098	94569	0.16117	0.0230266	1.17488	1.12304	1.22912	2.57276e-12	TRUE	1.34848e-10	TRUE	2	0.00256202	67.6584	3.09199	1	0.0786784	TRUE
297.2	Suicide or self-inflicted injury	mental disorders	81524	357	81167	0.391133	0.0559549	1.47865	1.32506	1.65005	2.74617e-12	TRUE	1.39139e-10	TRUE	2	0.00241249	27.4491	1.37834	1	0.240384	TRUE
292	Neurological disorders	mental disorders	100115	16549	83566	0.0615742	0.00891965	1.06351	1.04508	1.08227	5.0842e-12	TRUE	2.4929e-10	TRUE	2	0.00151264	90.4788	10.5028	1	0.00119192	TRUE
599.3	Dysuria	genitourinary	91840	8059	83781	0.0832979	0.0123021	1.08687	1.06097	1.11339	1.27858e-11	TRUE	6.07324e-10	TRUE	2	0	0	0.409174	1	0.522389	TRUE
599.5	Frequency of urination and polyuria	genitourinary	94353	9909	84444	0.072303	0.0114348	1.07498	1.05116	1.09935	2.56463e-10	TRUE	1.18129e-08	TRUE	2	0	0	0.00979454	1	0.921164	TRUE
303.4	Somatoform disorder	mental disorders	81900	894	81006	0.221796	0.0352105	1.24832	1.16507	1.33751	2.9926e-10	TRUE	1.33787e-08	TRUE	2	0.00961203	78.4541	4.64126	1	0.0312121	TRUE
250.1	Type 1 diabetes	endocrine/metabolic	95057	3499	91558	-0.107244	0.0173455	0.898307	0.86828	0.929372	6.29734e-10	TRUE	2.73484e-08	TRUE	2	0.00437398	86.8628	7.61199	1	0.00579815	FALSE
303	Psychogenic and somatoform disorders	mental disorders	81932	1449	80483	0.16908	0.0278934	1.18421	1.12121	1.25076	1.34743e-09	TRUE	5.68916e-08	TRUE	2	0.00259138	59.9569	2.49731	1	0.114041	TRUE
785	Abdominal pain	symptoms	96692	35825	60867	0.0419389	0.00695755	1.04283	1.02871	1.05715	1.66182e-09	TRUE	6.79058e-08	TRUE	2	0	0	0.154245	1	0.694511	TRUE
70	Viral hepatitis	infectious diseases	94915	2679	92236	0.121148	0.0201097	1.12879	1.08517	1.17417	1.69765e-09	TRUE	6.79058e-08	TRUE	2	0	0	0.67481	1	0.41138	TRUE
798	Malaise and fatigue	symptoms	94477	33966	60511	0.0431134	0.00716697	1.04406	1.02949	1.05883	1.79256e-09	TRUE	6.98638e-08	TRUE	2	0.00127353	92.447	13.2398	1	0.000274065	TRUE
70.3	Viral hepatitis C	infectious diseases	94869	2223	92646	0.132099	0.0220233	1.14122	1.09301	1.19156	1.99575e-09	TRUE	7.58386e-08	TRUE	2	0.000439334	30.2481	1.43365	1	0.231169	TRUE
760	Back pain	symptoms	98552	25851	72701	0.0458149	0.00770364	1.04688	1.03119	1.06281	2.72812e-09	TRUE	1.0114e-07	TRUE	2	0	0	0.0243909	1	0.875894	TRUE
969	Poisoning by psychotropic agents	injuries & poisonings	93909	385	93524	0.310902	0.053222	1.36466	1.22947	1.5147	5.17006e-09	TRUE	1.87107e-07	TRUE	2	0	0	0.859423	1	0.3539	TRUE
290	Delirium dementia and amnestic and other cognitive disorders	mental disorders	96248	4874	91374	0.0891036	0.0155629	1.09319	1.06035	1.12705	1.03201e-08	TRUE	3.64803e-07	TRUE	2	0	0	0.172492	1	0.677907	TRUE
525	Other diseases of the teeth and supporting structures	digestive	102629	1587	101042	0.141652	0.0260338	1.15218	1.09486	1.21249	5.29515e-08	TRUE	1.82923e-06	TRUE	2	0	0	0.61198	1	0.434043	TRUE
327.4	Insomnia	neurological	94710	10486	84224	0.0582234	0.0108456	1.05995	1.03766	1.08272	7.94375e-08	TRUE	2.68322e-06	TRUE	2	7.79545e-05	24.8142	1.33004	1	0.248798	FALSE
528	Diseases of the oral soft tissues, excluding lesions specific for gingiva and tongue	digestive	103212	3879	99333	0.0886847	0.0167751	1.09274	1.05739	1.12926	1.2455e-07	TRUE	4.11556e-06	TRUE	2	0.000455288	44.1448	1.79034	1	0.180884	TRUE
292.3	Memory loss	mental disorders	97395	4877	92518	0.080809	0.0154679	1.08416	1.05179	1.11754	1.74802e-07	TRUE	5.65316e-06	TRUE	2	0.000548637	52.5131	2.10584	1	0.146737	TRUE
338.2	Chronic pain	neurological	95355	17318	78037	0.0471944	0.00918705	1.04833	1.02962	1.06737	2.79072e-07	TRUE	8.83729e-06	TRUE	2	0	0	0.245867	1	0.620001	TRUE
250.13	Type 1 diabetes with ophthalmic manifestations	endocrine/metabolic	95112	436	94676	-0.241634	0.0473979	0.785343	0.715671	0.861798	3.43272e-07	TRUE	1.06484e-05	TRUE	2	0	0	0.0133701	1	0.907947	FALSE
312	Conduct disorders	mental disorders	103814	819	102995	0.183909	0.0361683	1.20191	1.11965	1.2902	3.67983e-07	TRUE	1.11867e-05	TRUE	2	0.00088267	23.376	1.30507	1	0.253288	TRUE
427.9	Palpitations	circulatory system	87333	13664	73669	0.0523993	0.010362	1.0538	1.03261	1.07542	4.26238e-07	TRUE	1.27036e-05	TRUE	2	0	0	0.00142448	1	0.969893	FALSE
250.3	Insulin pump user	endocrine/metabolic	95663	5728	89935	-0.0694456	0.0138969	0.932911	0.907843	0.958671	5.81725e-07	TRUE	1.67758e-05	TRUE	2	0	0	0.373333	1	0.541193	FALSE
292.4	Altered mental status	mental disorders	96612	8251	88361	0.0595985	0.011929	1.06141	1.03688	1.08652	5.84944e-07	TRUE	1.67758e-05	TRUE	2	0.00175509	85.9156	7.10004	1	0.00770822	TRUE
593	Hematuria	genitourinary	95015	8798	86217	0.0593062	0.0119281	1.0611	1.03658	1.0862	6.62717e-07	TRUE	1.86543e-05	TRUE	2	0	0	0.0515564	1	0.820377	FALSE
315	Develomental delays and disorders	mental disorders	103574	2490	101084	0.103391	0.0210739	1.10893	1.06405	1.15569	9.28878e-07	TRUE	2.56708e-05	TRUE	2	0.0230466	95.7658	23.6171	1	1.17541e-06	FALSE
290.2	Delirium due to conditions classified elsewhere	mental disorders	95327	1824	93503	0.118607	0.0243731	1.12593	1.07341	1.18102	1.13698e-06	TRUE	3.08608e-05	TRUE	2	0.00141158	53.8982	2.16911	1	0.140807	FALSE
564.1	Irritable Bowel Syndrome	digestive	87381	4208	83173	0.0797666	0.0165276	1.08303	1.04851	1.11869	1.39115e-06	TRUE	3.70975e-05	TRUE	2	0	0	0.175292	1	0.67545	FALSE
600	Hyperplasia of prostate	genitourinary	66124	8639	57485	0.0701522	0.0145719	1.07267	1.04247	1.10375	1.47794e-06	TRUE	3.87322e-05	TRUE	2	1.83098e-05	4.13051	1.04308	1	0.307105	FALSE
599.8	Other symptoms involving urinary system	genitourinary	93388	2819	90569	0.097783	0.0203604	1.10272	1.05958	1.14762	1.5662e-06	TRUE	4.03496e-05	TRUE	2	0.00677589	82.0872	5.5826	1	0.0181398	FALSE
591	Urinary tract infection	genitourinary	95865	17328	78537	0.0428822	0.00894536	1.04381	1.02567	1.06228	1.63656e-06	TRUE	4.14595e-05	TRUE	2	0.000193216	54.4929	2.19746	1	0.138238	TRUE
418	Nonspecific chest pain	circulatory system	96471	31949	64522	0.0350266	0.00733631	1.03565	1.02086	1.05065	1.80227e-06	TRUE	4.49091e-05	TRUE	2	0.000121427	52.8747	2.122	1	0.145196	TRUE
374	Other disorders of eyelids	sense organs	100102	3649	96453	0.0831123	0.0174352	1.08666	1.05016	1.12444	1.8706e-06	TRUE	4.58598e-05	TRUE	2	0.000155553	20.2856	1.25448	1	0.262699	FALSE
327	Sleep disorders	neurological	96346	16605	79741	0.0426347	0.00895404	1.04356	1.0254	1.06203	1.92154e-06	TRUE	4.63609e-05	TRUE	2	0.000470249	74.5609	3.93096	1	0.047405	TRUE
292.6	Hallucinations	mental disorders	95703	572	95131	0.205148	0.0432443	1.22771	1.12794	1.3363	2.09614e-06	TRUE	4.97832e-05	TRUE	2	0.00212197	35.1517	1.54206	1	0.214311	FALSE
523	Gingival and periodontal diseases	digestive	102688	1791	100897	0.116011	0.024496	1.12301	1.07036	1.17824	2.18053e-06	TRUE	5.09908e-05	TRUE	2	0	0	0.377255	1	0.539076	TRUE
242.1	Graves' disease	endocrine/metabolic	95154	1024	94130	-0.148821	0.0316393	0.861723	0.809909	0.916853	2.55514e-06	TRUE	5.88457e-05	TRUE	2	0	0	0.784667	1	0.375718	FALSE
473.4	Voice disturbance	respiratory	90819	4166	86653	0.07747	0.0165083	1.08055	1.04615	1.11608	2.69497e-06	TRUE	6.11397e-05	TRUE	2	0	0	0.894315	1	0.344311	TRUE
625	Pain and other symptoms associated with female genital organs	genitourinary	73914	4311	69603	0.0775031	0.0165616	1.08059	1.04607	1.11624	2.87318e-06	TRUE	6.42241e-05	TRUE	2	0	0	0.56206	1	0.453431	TRUE
761	Cervicalgia	symptoms	101785	13245	88540	0.0452793	0.00975296	1.04632	1.02651	1.06651	3.4401e-06	TRUE	7.57819e-05	TRUE	2	0	0	0.0388038	1	0.843838	TRUE
526	Diseases of the jaws	digestive	102997	2562	100435	0.0948572	0.0205737	1.0995	1.05605	1.14474	4.01512e-06	TRUE	8.70492e-05	TRUE	2	0.00178092	64.9539	2.85339	1	0.0911817	TRUE
71	Human immunodeficiency virus [HIV] disease	infectious diseases	94510	950	93560	0.154699	0.033572	1.16731	1.09297	1.2467	4.06611e-06	TRUE	8.70492e-05	TRUE	2	0	0	0.388989	1	0.532831	FALSE
564	Functional digestive disorders	digestive	89257	10087	79170	0.051891	0.0112721	1.05326	1.03025	1.07679	4.1547e-06	TRUE	8.77104e-05	TRUE	2	0	0	0.226453	1	0.634166	FALSE
345.3	Convulsions	neurological	95611	6834	88777	0.0590757	0.012883	1.06086	1.0344	1.08798	4.52777e-06	TRUE	9.42768e-05	TRUE	2	0.0001139	25.523	1.3427	1	0.246559	FALSE
585.3	Chronic renal failure [CKD]	genitourinary	97063	10691	86372	-0.0490674	0.0108371	0.952117	0.932107	0.972557	5.96229e-06	FALSE	0.000122469	TRUE	2	2.27777e-05	8.66925	1.09492	1	0.295383	FALSE
300.8	Acute reaction to stress	mental disorders	81773	765	81008	0.169806	0.0380252	1.18508	1.09996	1.27677	7.9835e-06	FALSE	0.000161799	TRUE	2	0	0	0.196171	1	0.657829	FALSE
356	Hereditary and idiopathic peripheral neuropathy	neurological	101535	4571	96964	0.0696844	0.0156174	1.07217	1.03985	1.1055	8.12107e-06	FALSE	0.000162421	TRUE	2	0	0	0.0906355	1	0.763371	TRUE
578.8	Hemorrhage of rectum and anus	digestive	96582	4129	92453	0.0731701	0.0164506	1.07591	1.04178	1.11117	8.67299e-06	FALSE	0.000171207	TRUE	2	0	0	0.00959845	1	0.921955	FALSE
473	Diseases of the larynx and vocal cords	respiratory	91315	5521	85794	0.0633035	0.0144435	1.06535	1.03561	1.09594	1.17146e-05	FALSE	0.000228285	TRUE	2	0	0	0.0285416	1	0.865842	TRUE
770	Myalgia and myositis unspecified	symptoms	102908	8383	94525	0.0515431	0.0118439	1.05289	1.02873	1.07762	1.3498e-05	FALSE	0.000259708	TRUE	2	0	0	0.467512	1	0.494134	TRUE
596.5	Functional disorders of bladder	genitourinary	102578	3475	99103	0.0767583	0.0176975	1.07978	1.04297	1.11789	1.44289e-05	FALSE	0.000274149	TRUE	2	0.00228015	78.3411	4.61703	1	0.031656	FALSE
71.1	HIV infection, symptomatic	infectious diseases	94531	910	93621	0.148294	0.034268	1.15985	1.08451	1.24043	1.50837e-05	FALSE	0.000282234	TRUE	2	0	0	0.344577	1	0.557199	FALSE
592.1	Cystitis	genitourinary	93727	4543	89184	0.0697143	0.0161174	1.0722	1.03886	1.10661	1.52258e-05	FALSE	0.000282234	TRUE	2	0	0	0.244434	1	0.621022	FALSE
345	Epilepsy, recurrent seizures, convulsions	neurological	96163	8089	88074	0.0513528	0.0119128	1.05269	1.0284	1.07756	1.62724e-05	FALSE	0.000298001	TRUE	2	0.000317935	52.8335	2.12015	1	0.145372	FALSE
512.1	Wheezing	respiratory	82658	3390	79268	0.0794564	0.0186397	1.0827	1.04386	1.12298	2.01933e-05	FALSE	0.000365403	TRUE	2	0.00010773	12.8581	1.14755	1	0.284062	TRUE
851	Complications of transplants and reattached limbs	injuries & poisonings	101785	1068	100717	-0.130072	0.0306747	0.878032	0.826798	0.93244	2.23142e-05	FALSE	0.00039903	TRUE	2	0	0	0.000141026	1	0.990525	FALSE
355.1	Chronic pain syndrome	neurological	99007	2629	96378	0.0859158	0.0203638	1.08971	1.04708	1.13409	2.45341e-05	FALSE	0.00042965	TRUE	2	0.000186038	18.1709	1.22206	1	0.268957	FALSE
612	Breast conditions, congenital or relating to hormones	genitourinary	98472	1678	96794	0.10757	0.0254994	1.11357	1.05928	1.17064	2.45918e-05	FALSE	0.00042965	TRUE	2	0	0	0.0663759	1	0.796689	FALSE
596	Other disorders of bladder	genitourinary	102905	5488	97417	0.0603237	0.0143331	1.06218	1.03276	1.09244	2.56848e-05	FALSE	0.000443646	TRUE	2	0.00146254	77.7856	4.50158	1	0.0338636	FALSE
585.34	Chronic Kidney Disease, Stage IV	genitourinary	95157	2879	92278	-0.0795708	0.0193795	0.923513	0.889092	0.959266	4.02692e-05	FALSE	0.000687744	TRUE	2	0	0	0.0234973	1	0.878171	FALSE
532	Dysphagia	digestive	90435	12155	78280	0.0417455	0.0102181	1.04263	1.02196	1.06372	4.39954e-05	FALSE	0.000740438	TRUE	2	0	0	0.164804	1	0.684772	FALSE
288.1	Decreased white blood cell count	hematopoietic	93739	4493	89246	-0.0631208	0.0154569	0.93883	0.910814	0.967708	4.43289e-05	FALSE	0.000740438	TRUE	2	0	0	0.0680314	1	0.794225	FALSE
290.1	Dementias	mental disorders	96430	2843	93587	0.082543	0.0202636	1.08605	1.04376	1.13005	4.63189e-05	FALSE	0.000765269	TRUE	2	0.000987145	54.5522	2.20033	1	0.137982	FALSE
819	Skull and face fracture and other intercranial injury	injuries & poisonings	106150	1829	104321	0.0970512	0.0240703	1.10192	1.05114	1.15515	5.53063e-05	FALSE	0.000903931	TRUE	2	0	0	0.493315	1	0.482452	FALSE
465	Acute upper respiratory infections of multiple or unspecified sites	respiratory	96437	20825	75612	0.0331644	0.00828525	1.03372	1.01707	1.05064	6.25921e-05	FALSE	0.00101213	TRUE	2	0	0	0.0264758	1	0.870744	FALSE
592.13	Chronic interstitial cystitis	genitourinary	92998	377	92621	0.211808	0.0532434	1.23591	1.11344	1.37186	6.94643e-05	FALSE	0.00111143	TRUE	2	0	0	0.411219	1	0.521352	FALSE
560.2	Impaction of intestine	digestive	87113	673	86440	0.159477	0.0401185	1.1729	1.0842	1.26885	7.03359e-05	FALSE	0.00111365	TRUE	2	0	0	0.218983	1	0.639816	FALSE
687.4	Disturbance of skin sensation	dermatologic	92780	10813	81967	0.0432039	0.0108775	1.04415	1.02213	1.06665	7.13162e-05	FALSE	0.00111753	TRUE	2	0.00136124	84.265	6.35527	1	0.0117033	TRUE
721	Spondylosis and allied disorders	musculoskeletal	97793	15157	82636	0.0385442	0.00981259	1.0393	1.0195	1.05948	8.56419e-05	FALSE	0.00132832	TRUE	2	0	0	0.0812808	1	0.775569	FALSE
960.2	Allergy/adverse effect of penicillin	injuries & poisonings	94087	3717	90370	0.0673042	0.0173049	1.06962	1.03395	1.10652	0.000100524	FALSE	0.0015434	TRUE	2	0.000342253	36.3531	1.57117	1	0.210037	FALSE
368	Visual disturbances	sense organs	102632	6696	95936	0.0504071	0.013011	1.0517	1.02522	1.07886	0.000106976	FALSE	0.00162604	TRUE	2	0	0	0.276049	1	0.599303	FALSE
619	Noninflammatory female genital disorders	genitourinary	74394	7335	67059	0.0516091	0.0133552	1.05296	1.02576	1.08089	0.000111391	FALSE	0.00166611	TRUE	2	0	0	0.0018	1	0.966159	FALSE
960	Poisoning by antibiotics	injuries & poisonings	93967	6592	87375	0.0514591	0.0133296	1.05281	1.02566	1.08067	0.000113144	FALSE	0.00166611	TRUE	2	0	0	0.0523219	1	0.819071	FALSE
496	Chronic airway obstruction	respiratory	95335	10408	84927	0.0421944	0.0109347	1.0431	1.02098	1.06569	0.00011397	FALSE	0.00166611	TRUE	2	0	0	0.657853	1	0.417319	FALSE
681	Superficial cellulitis and abscess	dermatologic	99829	12710	87119	0.0377787	0.00979057	1.0385	1.01876	1.05862	0.000113997	FALSE	0.00166611	TRUE	2	0.000290323	60.0814	2.5051	1	0.113479	FALSE
721.1	Spondylosis without myelopathy	musculoskeletal	97533	14564	82969	0.0384225	0.00998396	1.03917	1.01903	1.05971	0.000118879	FALSE	0.00172091	TRUE	2	0	0	0.215147	1	0.642763	FALSE
305.2	Eating disorder	mental disorders	82336	1547	80789	0.104424	0.0272754	1.11007	1.05229	1.17103	0.000128918	FALSE	0.00184864	TRUE	2	0	0	0.239952	1	0.624241	FALSE
315.1	Learning disorder	mental disorders	103970	207	103763	0.273524	0.0715045	1.31459	1.14268	1.51236	0.000130631	FALSE	0.0018557	TRUE	2	0.0604923	84.9486	6.64389	1	0.00994967	FALSE
521	Diseases of hard tissues of teeth	digestive	102459	2662	99797	0.0764688	0.0200598	1.07947	1.03785	1.12276	0.000137828	FALSE	0.0019398	TRUE	2	0.00106382	56.0983	2.27781	1	0.131237	FALSE
250	Diabetes mellitus	endocrine/metabolic	99034	17923	81111	-0.0330486	0.00868334	0.967492	0.951165	0.984099	0.000141248	FALSE	0.00196969	TRUE	2	0.000708317	81.6424	5.44732	1	0.0195983	FALSE
478	Throat pain	respiratory	88804	1121	87683	0.115929	0.0308515	1.12292	1.05703	1.19291	0.000171518	FALSE	0.00236964	TRUE	2	0.00373915	65.8833	2.93111	1	0.0868875	FALSE
479	Other upper respiratory disease	respiratory	90449	8852	81597	0.0439124	0.011693	1.04489	1.02122	1.06911	0.000173046	FALSE	0.00236964	TRUE	2	0.000771216	73.2858	3.74333	1	0.0530186	FALSE
526.4	Temporomandibular joint disorders	digestive	102885	1246	101639	0.109861	0.0293368	1.11612	1.05376	1.18218	0.000180517	FALSE	0.00244988	TRUE	2	0.0015643	40.6716	1.68553	1	0.194191	FALSE
624	Symptoms involving female genital tract	genitourinary	72586	602	71984	0.157359	0.0421591	1.17042	1.07759	1.27124	0.00018959	FALSE	0.00255024	TRUE	2	0	0	0.00797949	1	0.928821	FALSE
766	Neuralgia, neuritis, and radiculitis NOS	symptoms	97149	3936	93213	0.0622978	0.0167477	1.06428	1.02991	1.09979	0.000199395	FALSE	0.0026586	TRUE	2	0	0	0.118926	1	0.730202	FALSE
291.8	Alteration of consciousness	mental disorders	94796	3389	91407	0.0660925	0.0179247	1.06833	1.03144	1.10653	0.000226703	FALSE	0.00299642	TRUE	2	0.00186913	73.3364	3.75043	1	0.052794	FALSE
250.12	Type 1 diabetes with renal manifestations	endocrine/metabolic	95075	531	94544	-0.159719	0.0433438	0.852383	0.782961	0.927961	0.000228759	FALSE	0.00299753	TRUE	2	0	0	0.905691	1	0.34126	FALSE
476	Allergic rhinitis	respiratory	91345	14000	77345	0.0349875	0.00954814	1.03561	1.01641	1.05517	0.000247993	FALSE	0.00322179	TRUE	2	0	0	0.341629	1	0.55889	FALSE
605	Erectile dysfunction [ED]	genitourinary	63511	5303	58208	0.0587174	0.0160508	1.06048	1.02763	1.09437	0.000253964	FALSE	0.00327141	TRUE	2	0	0	0.0285584	1	0.865803	FALSE
285.2	Anemia of chronic disease	hematopoietic	90894	5956	84938	-0.0499749	0.013705	0.951253	0.926041	0.977152	0.000265865	FALSE	0.00339592	TRUE	2	0	0	0.260625	1	0.609691	FALSE
70.4	Chronic hepatitis	infectious diseases	94228	634	93594	-0.144796	0.0397847	0.865199	0.800296	0.935365	0.000273175	FALSE	0.00346022	TRUE	2	0	0	0.915133	1	0.338756	FALSE
965.1	Opiates and related narcotics causing adverse effects in therapeutic use	injuries & poisonings	92927	2847	90080	0.0719353	0.0197805	1.07459	1.03372	1.11707	0.000276169	FALSE	0.00346923	TRUE	2	0.001068	56.8121	2.31546	1	0.128093	FALSE
619.4	Noninflammatory disorders of vagina	genitourinary	72889	2581	70308	0.0767373	0.021155	1.07976	1.0359	1.12547	0.000286306	FALSE	0.00356709	TRUE	2	0	0	0.393218	1	0.530613	FALSE
530.1	Esophagitis, GERD and related diseases	digestive	94690	29101	65589	0.0270185	0.00746397	1.02739	1.01247	1.04253	0.000294765	FALSE	0.00364262	TRUE	2	3.99216e-05	26.1579	1.35424	1	0.244538	FALSE
613	Other nonmalignant breast conditions	genitourinary	105037	6900	98137	0.0487194	0.0134723	1.04993	1.02256	1.07802	0.000298884	FALSE	0.00366374	TRUE	2	0	0	0.000478757	1	0.982543	FALSE
411.2	Myocardial infarction	circulatory system	94332	8146	86186	-0.0451012	0.0125177	0.955901	0.932733	0.979644	0.000314576	FALSE	0.00382525	TRUE	2	0.000230934	41.9336	1.72217	1	0.189414	FALSE
526.41	Temporomandibular joint disorder, unspecified	digestive	102815	931	101884	0.121431	0.0338905	1.12911	1.05655	1.20666	0.000339628	FALSE	0.0040971	TRUE	2	0	0	0.914367	1	0.338958	FALSE
379.9	Pain, swelling or discharge of eye	sense organs	99601	1165	98436	0.108054	0.0302559	1.11411	1.04996	1.18217	0.000355147	FALSE	0.00425058	TRUE	2	0	0	0.02321	1	0.878912	FALSE
271.3	Intestinal disaccharidase deficiencies and disaccharide malabsorption	endocrine/metabolic	106631	4317	102314	0.0576805	0.0161861	1.05938	1.0263	1.09352	0.000365846	FALSE	0.00434442	TRUE	2	0	0	0.824954	1	0.363736	FALSE
365	Glaucoma	sense organs	103237	4605	98632	0.0559439	0.015717	1.05754	1.02546	1.09062	0.000371627	FALSE	0.00436034	TRUE	2	0.000488255	49.1186	1.96536	1	0.160942	FALSE
530.11	GERD	digestive	94077	27383	66694	0.0271231	0.00762198	1.02749	1.01226	1.04296	0.000372924	FALSE	0.00436034	TRUE	2	4.43775e-05	27.429	1.37796	1	0.240449	FALSE
337	Disorders of the autonomic nervous system	neurological	94134	1308	92826	0.10075	0.028559	1.106	1.04579	1.16967	0.000419046	FALSE	0.00486222	TRUE	2	0	0	0.653376	1	0.418908	FALSE
349	Other and unspecified disorders of the nervous system	neurological	93755	1110	92645	0.108646	0.0309718	1.11477	1.04911	1.18454	0.000451656	FALSE	0.00520088	TRUE	2	0.00464744	70.4539	3.38454	1	0.0658107	FALSE
587	Kidney replaced by transpant	genitourinary	94532	1489	93043	-0.0921704	0.0263043	0.91195	0.866124	0.9602	0.00045831	FALSE	0.00523782	TRUE	2	0.00208943	58.7626	2.42498	1	0.119415	FALSE
687.1	Rash and other nonspecific skin eruption	dermatologic	92628	13034	79594	0.0352396	0.0100679	1.03587	1.01563	1.05651	0.000464953	FALSE	0.00527409	TRUE	2	0.000548036	72.0266	3.57483	1	0.0586616	FALSE
528.5	Diseases of lips	digestive	103195	640	102555	0.141839	0.0406516	1.15239	1.06413	1.24797	0.000484565	FALSE	0.00545585	TRUE	2	0.00153399	22.0216	1.28241	1	0.257452	FALSE
472	Chronic pharyngitis and nasopharyngitis	respiratory	90518	5125	85393	0.0520955	0.0149487	1.05348	1.02306	1.0848	0.000492233	FALSE	0.00547988	TRUE	2	0.00251947	84.5608	6.47702	1	0.0109278	FALSE
287.31	Primary thrombocytopenia	hematopoietic	94690	563	94127	-0.147293	0.0422866	0.863041	0.794395	0.937619	0.000495439	FALSE	0.00547988	TRUE	2	0	0	0.0108996	1	0.916851	FALSE
530	Diseases of esophagus	digestive	95178	30927	64251	0.0254909	0.00732057	1.02582	1.0112	1.04064	0.000497515	FALSE	0.00547988	TRUE	2	0	0	0.994859	1	0.318558	FALSE
561	Symptoms involving digestive system	digestive	91383	13350	78033	0.0353743	0.0101688	1.03601	1.01556	1.05686	0.000503843	FALSE	0.00550965	TRUE	2	0.000769536	78.27	4.60193	1	0.0319359	FALSE
327.1	Hypersomnia	neurological	92866	1419	91447	0.0945571	0.0274455	1.09917	1.04161	1.15992	0.000570496	FALSE	0.00619396	TRUE	2	0.00808601	83.1986	5.95187	1	0.0147017	FALSE
798.1	Chronic fatigue syndrome	symptoms	89191	2678	86513	0.0698654	0.0204001	1.07236	1.03033	1.11611	0.000615354	FALSE	0.00663361	TRUE	2	0.00315835	77.7498	4.49434	1	0.0340073	FALSE
465.2	Acute pharyngitis	respiratory	92661	9033	83628	0.039833	0.0116954	1.04064	1.01705	1.06477	0.000659514	FALSE	0.00702309	TRUE	2	3.6689e-05	11.5504	1.13059	1	0.28765	FALSE
418.1	Precordial pain	circulatory system	86266	4162	82104	0.0570859	0.0167712	1.05875	1.02451	1.09413	0.000664564	FALSE	0.00702309	TRUE	2	0.000364877	38.5252	1.62668	1	0.202162	FALSE
227.1	Benign neoplasm of adrenal gland	neoplasms	104808	628	104180	0.139957	0.0411218	1.15022	1.06116	1.24677	0.000665345	FALSE	0.00702309	TRUE	2	0	0	4.35823e-05	1	0.994733	FALSE
521.1	Dental caries	digestive	102465	2569	99896	0.0690504	0.0204006	1.07149	1.02949	1.1152	0.000712502	FALSE	0.00740721	TRUE	2	0.000199329	18.7352	1.23055	1	0.267301	FALSE
612.1	Galactorrhea	genitourinary	97970	193	97777	0.254443	0.0752036	1.28974	1.11298	1.49458	0.000715955	FALSE	0.00740721	TRUE	2	0	0	0.0587251	1	0.808522	FALSE
789	Nausea and vomiting	symptoms	97027	20311	76716	0.0273349	0.00807951	1.02771	1.01157	1.04412	0.000716355	FALSE	0.00740721	TRUE	2	0.00040565	75.3026	4.04901	1	0.0441972	FALSE
614.5	Inflammatory disease of cervix, vagina, and vulva	genitourinary	73895	4311	69584	0.0562814	0.0166618	1.0579	1.02391	1.09301	0.000730496	FALSE	0.00750239	TRUE	2	0	0	0.000195814	1	0.988835	FALSE
614	Inflammatory diseases of female pelvic organs	genitourinary	73857	5194	68663	0.0514259	0.015279	1.05277	1.02171	1.08478	0.000763247	FALSE	0.00778614	TRUE	2	0	0	0.129813	1	0.718626	FALSE
371	Inflammation of the eye	sense organs	100321	5232	95089	0.0491811	0.014627	1.05041	1.02072	1.08096	0.0007728	FALSE	0.00782275	TRUE	2	0.00190712	81.5441	5.41832	1	0.0199265	FALSE
372	Disorders of conjunctiva	sense organs	99671	948	98723	0.112793	0.0335611	1.1194	1.04814	1.19551	0.000777129	FALSE	0.00782275	TRUE	2	0	0	0.00853128	1	0.926408	FALSE
302	Sexual and gender identity disorders	mental disorders	81807	1091	80716	0.106257	0.0317222	1.11211	1.04507	1.18345	0.000809298	FALSE	0.00809298	TRUE	2	0	0	0.802059	1	0.370479	FALSE
350.1	Abnormal involuntary movements	neurological	99033	5225	93808	0.0484987	0.0146767	1.04969	1.01993	1.08033	0.000951595	FALSE	0.00945375	TRUE	2	0.0007074	61.0701	2.56872	1	0.108996	FALSE
250.2	Type 2 diabetes	endocrine/metabolic	99037	17231	81806	-0.0291975	0.00885455	0.971225	0.954515	0.988227	0.000975648	FALSE	0.00962977	TRUE	2	0.000575659	77.7149	4.4873	1	0.0341475	FALSE
250.14	Type 1 diabetes with neurological manifestations	endocrine/metabolic	94994	774	94220	-0.118979	0.0361324	0.887826	0.827126	0.952981	0.000991686	FALSE	0.00972493	TRUE	2	0	0	0.158801	1	0.690263	FALSE
722.6	Degeneration of intervertebral disc	musculoskeletal	94695	10912	83783	0.0364089	0.0110656	1.03708	1.01483	1.05982	0.00100086	FALSE	0.00975201	TRUE	2	0	0	0.000879979	1	0.976335	FALSE
599.4	Urinary incontinence	genitourinary	93436	6616	86820	0.0443658	0.0134944	1.04536	1.01808	1.07338	0.00101001	FALSE	0.00977842	TRUE	2	0.000224721	37.9552	1.61174	1	0.204247	FALSE
807	Fracture of ribs	injuries & poisonings	94715	1097	93618	0.102254	0.0311293	1.10766	1.0421	1.17735	0.00102049	FALSE	0.00981739	TRUE	2	0	0	0.682888	1	0.408594	FALSE
599.2	Retention of urine	genitourinary	92416	5646	86770	0.0471404	0.0143756	1.04827	1.01915	1.07823	0.00104101	FALSE	0.00994616	TRUE	2	0.000981231	70.3366	3.37116	1	0.066347	FALSE
613.9	Breast disorder NOS	genitourinary	102489	382	102107	0.174398	0.0532091	1.19053	1.07262	1.32139	0.00104696	FALSE	0.00994616	TRUE	2	0	0	0.323957	1	0.56924	FALSE
426.92	Cardiac defibrillator in situ	circulatory system	83217	2443	80774	-0.0692849	0.0212731	0.933061	0.894957	0.972787	0.00112624	FALSE	0.0106329	TRUE	2	0	0	0.864537	1	0.352472	FALSE
613.5	Mastodynia	genitourinary	103515	3042	100473	0.0627726	0.0193046	1.06478	1.02525	1.10584	0.0011472	FALSE	0.0107081	TRUE	2	0	0	0.229844	1	0.63164	FALSE
250.7	Diabetic retinopathy	endocrine/metabolic	101233	1379	99854	-0.0890773	0.0273965	0.914775	0.86695	0.965238	0.00114831	FALSE	0.0107081	TRUE	2	0	0	0.0908449	1	0.763106	FALSE
401.22	Hypertensive chronic kidney disease	circulatory system	85098	6822	78276	-0.0451285	0.0138993	0.955875	0.930186	0.982273	0.00116701	FALSE	0.0108162	TRUE	2	0	0	0.818461	1	0.365631	FALSE
573.6	Nonspecific elevation of levels of transaminase or lactic acid dehydrogenase [LDH]	digestive	93801	2584	91217	0.0656269	0.0203157	1.06783	1.02614	1.11121	0.0012364	FALSE	0.0113622	TRUE	2	0.0055176	86.9838	7.68271	1	0.00557524	FALSE
611.3	Lump or mass in breast	genitourinary	100039	5344	94695	0.0497768	0.015414	1.05104	1.01976	1.08327	0.00124087	FALSE	0.0113622	TRUE	2	0	0	0.00235522	1	0.961293	FALSE
860	Bone marrow or stem cell transplant	neoplasms	107883	551	107332	-0.138015	0.0428072	0.871086	0.800982	0.947325	0.00126368	FALSE	0.0115018	TRUE	2	0.000600708	13.9617	1.16227	1	0.280995	FALSE
495	Asthma	respiratory	98118	12227	85891	0.032435	0.01009	1.03297	1.01274	1.0536	0.00130636	FALSE	0.0116977	TRUE	2	0	0	0.463497	1	0.495994	FALSE
288.11	Neutropenia	hematopoietic	93415	3113	90302	-0.0591063	0.0184039	0.942607	0.909211	0.977229	0.00131986	FALSE	0.0116977	TRUE	2	0	0	0.286083	1	0.592742	FALSE
496.1	Emphysema	respiratory	94028	3489	90539	0.057787	0.0179949	1.05949	1.02277	1.09752	0.00132133	FALSE	0.0116977	TRUE	2	0	0	0.109263	1	0.740984	FALSE
357	Inflammatory and toxic neuropathy	neurological	102922	5876	97046	0.044795	0.0139504	1.04581	1.01761	1.0748	0.00132265	FALSE	0.0116977	TRUE	2	0	0	0.747515	1	0.387264	FALSE
386.9	Dizziness and giddiness (Light-headedness and vertigo)	sense organs	98833	15513	83320	0.030073	0.00936621	1.03053	1.01178	1.04962	0.00132369	FALSE	0.0116977	TRUE	2	0.000600883	76.4935	4.25413	1	0.0391549	FALSE
306.1	Mental disorders durring/after pregnancy	mental disorders	52227	686	51541	0.130367	0.040747	1.13925	1.0518	1.23396	0.00137704	FALSE	0.0120989	TRUE	2	0.00800341	70.6252	3.40428	1	0.0650275	FALSE
772.2	Spasm of muscle	symptoms	101397	3342	98055	0.0573028	0.0180188	1.05898	1.02223	1.09704	0.00147195	FALSE	0.0128237	TRUE	2	0.000167456	20.5005	1.25787	1	0.262055	FALSE
426.7	Abnormal electrocardiogram [ECG] [EKG]	circulatory system	85343	7182	78161	0.045687	0.0143702	1.04675	1.01768	1.07665	0.00147641	FALSE	0.0128237	TRUE	2	0.000433362	46.0615	1.85396	1	0.173323	FALSE
578.2	Blood in stool	digestive	96930	5832	91098	0.0441716	0.0139404	1.04516	1.01699	1.07411	0.00153172	FALSE	0.0132285	TRUE	2	0	0	0.674124	1	0.411617	FALSE
965	Poisoning by analgesics, antipyretics, and antirheumatics	injuries & poisonings	92931	1835	91096	0.076921	0.0243023	1.07996	1.02972	1.13264	0.0015499	FALSE	0.0133099	TRUE	2	0	0	0.724393	1	0.394707	FALSE
599.9	Other abnormality of urination	genitourinary	92428	4628	87800	0.0495009	0.0157705	1.05075	1.01876	1.08373	0.00169626	FALSE	0.0144417	TRUE	2	0.0012744	71.3889	3.49514	1	0.0615491	FALSE
912	Insect bite	injuries & poisonings	105387	1325	104062	0.0890055	0.0283632	1.09309	1.03398	1.15557	0.0017007	FALSE	0.0144417	TRUE	2	0.00492693	68.667	3.19152	1	0.074021	FALSE
312.3	Impulse control disorder	mental disorders	104108	229	103879	0.214143	0.0683275	1.2388	1.08353	1.41632	0.00172403	FALSE	0.0145584	TRUE	2	0	0	0.14288	1	0.705434	FALSE
525.1	Loss of teeth or edentulism	digestive	102436	523	101913	0.1415	0.0452095	1.152	1.05431	1.25874	0.00174888	FALSE	0.0146867	TRUE	2	0	0	0.44956	1	0.502544	FALSE
627.3	Postmenopausal atrophic vaginitis	genitourinary	66554	3094	63460	0.0630493	0.0201549	1.06508	1.02383	1.108	0.00175854	FALSE	0.0146867	TRUE	2	0.000592371	41.7282	1.7161	1	0.190196	FALSE
172.2	Other non-epithelial cancer of skin	neoplasms	101845	11132	90713	-0.0342582	0.0109575	0.966322	0.94579	0.9873	0.00176916	FALSE	0.0146947	TRUE	2	0	0	0.398839	1	0.52769	FALSE
172.21	Basal cell carcinoma	neoplasms	99751	4986	94765	-0.0484225	0.0155372	0.952731	0.924155	0.982191	0.00182978	FALSE	0.0151156	TRUE	2	0.00106515	66.2376	2.96187	1	0.0852491	FALSE
512.8	Cough	respiratory	88653	24229	64424	0.0255367	0.00822888	1.02587	1.00945	1.04255	0.00191374	FALSE	0.0157237	TRUE	2	0	0	0.284699	1	0.593638	FALSE
585.32	End stage renal disease	genitourinary	94754	2554	92200	-0.0629388	0.0203363	0.939001	0.902309	0.977185	0.00196881	FALSE	0.0160892	TRUE	2	0	0	0.0460151	1	0.830148	FALSE
258.1	Postablative ovarian failure	endocrine/metabolic	69945	136	69809	-0.263125	0.0853149	0.768646	0.650286	0.908548	0.00204124	FALSE	0.0165919	TRUE	2	0	0	0.0907084	1	0.763279	FALSE
556	Ulceration of the lower GI tract	digestive	86968	1400	85568	0.0856843	0.0278112	1.08946	1.03167	1.1505	0.00206359	FALSE	0.0166843	TRUE	2	0.000669785	26.5298	1.3611	1	0.243348	FALSE
276.8	Polydipsia	endocrine/metabolic	94373	210	94163	0.219279	0.0714959	1.24518	1.08236	1.43248	0.00216211	FALSE	0.0173884	TRUE	2	0	0	0.023422	1	0.878365	FALSE
627.1	Postmenopausal bleeding	genitourinary	67197	2583	64614	0.0672175	0.0219793	1.06953	1.02443	1.11661	0.00222658	FALSE	0.0178127	TRUE	2	0.00485559	81.4123	5.3799	1	0.02037	FALSE
427.7	Tachycardia NOS	circulatory system	81956	10830	71126	0.0327811	0.0107384	1.03332	1.0118	1.0553	0.00226799	FALSE	0.0180489	TRUE	2	0.0022417	90.4556	10.4773	1	0.0012085	FALSE
352.1	Trigeminal nerve disorders [CN5]	neurological	98746	1035	97711	0.0979205	0.0321066	1.10288	1.03561	1.17451	0.00228954	FALSE	0.0181255	TRUE	2	0.00307248	59.5299	2.47096	1	0.115967	FALSE
337.1	Peripheral autonomic neuropathy	neurological	93933	410	93523	0.155467	0.0510018	1.1682	1.05707	1.29102	0.0023017	FALSE	0.0181274	TRUE	2	0	0	0.0596614	1	0.807032	FALSE
592.11	Acute cystitis	genitourinary	93803	3335	90468	0.0569972	0.0187258	1.05865	1.0205	1.09823	0.00233624	FALSE	0.0183046	TRUE	2	0	0	0.397041	1	0.528621	FALSE
916	Contusion	injuries & poisonings	102148	5720	96428	0.0428229	0.0141204	1.04375	1.01526	1.07304	0.00242372	FALSE	0.0188926	TRUE	2	0	0	0.00531066	1	0.941906	FALSE
411.8	Other chronic ischemic heart disease, unspecified	circulatory system	93671	6619	87052	-0.0424494	0.0140086	0.958439	0.932481	0.985119	0.00244357	FALSE	0.0189501	TRUE	2	7.72172e-06	1.89158	1.01928	1	0.31269	FALSE
350.2	Abnormality of gait	neurological	100291	9085	91206	0.0351332	0.0116019	1.03576	1.01247	1.05958	0.00245997	FALSE	0.0189804	TRUE	2	0.000132989	32.9884	1.49228	1	0.221863	FALSE
367	Disorders of refraction and accommodation; blindness and low vision	sense organs	104346	6743	97603	0.0390376	0.0129092	1.03981	1.01383	1.06645	0.00249451	FALSE	0.0191498	TRUE	2	0.000563399	62.8052	2.68855	1	0.101072	FALSE
300.13	Phobia	mental disorders	81771	592	81179	0.129912	0.0430124	1.13873	1.04666	1.23889	0.00252491	FALSE	0.0192857	TRUE	2	0	0	0.238429	1	0.625343	FALSE
368.9	Subjective visual disturbances	sense organs	101141	1449	99692	0.0814307	0.0270607	1.08484	1.0288	1.14393	0.00261944	FALSE	0.0199077	TRUE	2	0	0	0.0475068	1	0.82746	FALSE
723	Other disorders of cervical region	musculoskeletal	91403	1761	89642	0.0741998	0.0246719	1.07702	1.02618	1.13038	0.00263434	FALSE	0.0199214	TRUE	2	0	0	0.790278	1	0.374016	FALSE
227	Benign neoplasm of other endocrine glands and related structures	neoplasms	105603	2036	103567	0.0689079	0.0229437	1.07134	1.02423	1.12061	0.00267034	FALSE	0.020093	TRUE	2	0.00674866	83.2087	5.95547	1	0.0146717	FALSE
614.52	Vaginitis and vulvovaginitis	genitourinary	73793	3456	70337	0.0553598	0.0184419	1.05692	1.0194	1.09582	0.00268348	FALSE	0.020093	TRUE	2	0	0	0.0201581	1	0.887096	FALSE
215	Other benign neoplasm of connective and other soft tissue	neoplasms	104780	1411	103369	0.0823055	0.0275314	1.08579	1.02875	1.14599	0.00279418	FALSE	0.0208044	TRUE	2	0	0	0.545846	1	0.46002	FALSE
585.33	Chronic Kidney Disease, Stage III	genitourinary	96262	6036	90226	-0.0418169	0.0139938	0.959045	0.933098	0.985714	0.00280586	FALSE	0.0208044	TRUE	2	0.000351008	47.1711	1.8929	1	0.168875	FALSE
628	Ovarian cyst	genitourinary	66799	3106	63693	0.0585346	0.0196653	1.06028	1.02019	1.10195	0.00291514	FALSE	0.0214429	TRUE	2	0	0	0.0464948	1	0.829279	FALSE
575.1	Cholangitis	digestive	101720	566	101154	-0.125255	0.0420881	0.882272	0.812412	0.958139	0.00292019	FALSE	0.0214429	TRUE	2	0.0267526	88.0706	8.38266	1	0.00378818	FALSE
681.3	Cellulitis and abscess of arm/hand	dermatologic	97565	1849	95716	0.0712333	0.0239815	1.07383	1.02453	1.12551	0.00297464	FALSE	0.0217378	TRUE	2	0	0	0.474361	1	0.490988	FALSE
285.21	Anemia in chronic kidney disease	hematopoietic	91854	2481	89373	-0.0612148	0.0207318	0.940621	0.903166	0.97963	0.00315014	FALSE	0.0229101	TRUE	2	0	0	0.0541636	1	0.81597	FALSE
523.31	Acute periodontitis	digestive	102523	478	102045	0.13875	0.0471229	1.14884	1.04748	1.26	0.00323552	FALSE	0.023419	TRUE	2	0	0	0.0159844	1	0.899392	FALSE
501	Pneumonitis due to inhalation of food or vomitus	respiratory	93866	2032	91834	0.0675972	0.0230084	1.06993	1.02276	1.11929	0.00330407	FALSE	0.0238019	TRUE	2	0.00188441	63.9231	2.77186	1	0.0959346	FALSE
593.1	Gross hematuria	genitourinary	93888	2612	91276	0.0610841	0.0208536	1.06299	1.02042	1.10734	0.00339851	FALSE	0.0243667	TRUE	2	0	0	0.569272	1	0.450548	FALSE
481	Influenza	respiratory	96104	2025	94079	0.0675342	0.02308	1.06987	1.02255	1.11938	0.00343245	FALSE	0.0244945	TRUE	2	0.000245634	18.0227	1.21985	1	0.26939	FALSE
627	Menopausal and postmenopausal disorders	genitourinary	70384	12212	58172	0.0342345	0.0117093	1.03483	1.01135	1.05885	0.00345888	FALSE	0.0245677	TRUE	2	5.08427e-05	15.6205	1.18512	1	0.276316	FALSE
614.51	Cervicitis and endocervicitis	genitourinary	72673	553	72120	0.128494	0.0439864	1.13711	1.04319	1.2395	0.00348663	FALSE	0.0246401	TRUE	2	0.0326763	76.0057	4.16765	1	0.0412028	FALSE
695.42	Systemic lupus erythematosus	dermatologic	91114	1699	89415	-0.0725783	0.0248662	0.929993	0.885754	0.976441	0.0035143	FALSE	0.0246401	TRUE	2	0	0	0.2876	1	0.591762	FALSE
173	Neoplasm of uncertain behavior of skin	neoplasms	99266	9937	89329	-0.0323767	0.0110955	0.968142	0.947315	0.989427	0.00352289	FALSE	0.0246401	TRUE	2	0	0	0.702799	1	0.401845	FALSE
374.3	Ptosis of eyelid	sense organs	99949	1226	98723	0.0859866	0.0294775	1.08979	1.02861	1.15461	0.0035339	FALSE	0.0246401	TRUE	2	0	0	0.0579257	1	0.809805	FALSE
380.4	Impacted cerumen	sense organs	103336	5891	97445	0.0407072	0.0140657	1.04155	1.01323	1.07066	0.00380278	FALSE	0.0262075	TRUE	2	0	0	0.0829851	1	0.773292	FALSE
612.2	Hypertrophy of breast (Gynecomastia)	genitourinary	98410	1365	97045	0.0812989	0.028093	1.0847	1.02658	1.1461	0.00380462	FALSE	0.0262075	TRUE	2	0	0	3.09721e-05	1	0.99556	FALSE
275.6	Hypercalcemia	endocrine/metabolic	102768	2271	100497	0.0629677	0.0217693	1.06499	1.02051	1.11142	0.00382185	FALSE	0.0262075	TRUE	2	0.00121027	55.9599	2.27066	1	0.131844	FALSE
353	Nerve root and plexus disorders	neurological	99084	1429	97655	0.0792356	0.027398	1.08246	1.02586	1.14218	0.00382768	FALSE	0.0262075	TRUE	2	0	0	0.367388	1	0.544432	FALSE
742.2	Pathological, developmental or recurrent dislocation	musculoskeletal	94485	360	94125	-0.15342	0.0530952	0.857769	0.772992	0.951844	0.0038581	FALSE	0.0262082	TRUE	2	0.0152315	69.1224	3.23859	1	0.0719224	FALSE
610.1	Cystic mastopathy	genitourinary	70024	3587	66437	0.0529574	0.0183294	1.05438	1.01718	1.09295	0.00386226	FALSE	0.0262082	TRUE	2	0	0	0.00155284	1	0.968567	FALSE
496.2	Chronic bronchitis	respiratory	93902	3080	90822	0.0546879	0.0189471	1.05621	1.01771	1.09617	0.00389739	FALSE	0.0263291	TRUE	2	0	0	0.164366	1	0.685169	FALSE
371.3	Inflammation of eyelids	sense organs	100447	3020	97427	0.0548611	0.0190218	1.05639	1.01773	1.09652	0.00392511	FALSE	0.026399	TRUE	2	0	0	0.415668	1	0.519106	FALSE
580.31	Nephritis and nephropathy in diseases classified elsewhere	genitourinary	94250	648	93602	-0.114669	0.0397799	0.891661	0.824781	0.963965	0.00394431	FALSE	0.0264112	TRUE	2	0	0	0.421279	1	0.516299	FALSE
276.13	Hyperpotassemia	endocrine/metabolic	94407	6331	88076	-0.0386929	0.0134386	0.962046	0.937037	0.987723	0.00398636	FALSE	0.0264684	TRUE	2	4.52433e-05	10.8801	1.12208	1	0.28947	FALSE
523.1	Gingivitis	digestive	102595	996	101599	0.0942852	0.0327478	1.09887	1.03056	1.17172	0.00398768	FALSE	0.0264684	TRUE	2	0	0	0.590299	1	0.442304	FALSE
523.3	Periodontitis (acute or chronic)	digestive	102544	621	101923	0.118518	0.041353	1.12583	1.03818	1.22088	0.004157	FALSE	0.0274724	TRUE	2	0	0	0.0891025	1	0.765321	FALSE
291.1	Transient mental disorders due to conditions classified elsewhere	mental disorders	95826	192	95634	0.213271	0.0745725	1.23772	1.06941	1.43252	0.0042376	FALSE	0.0278838	TRUE	2	0.0743879	85.2782	6.79265	1	0.00915338	FALSE
473.1	Chronic laryngitis	respiratory	89840	662	89178	0.114414	0.0402476	1.12122	1.03617	1.21325	0.00447262	FALSE	0.0293034	TRUE	2	0	0	0.116999	1	0.732313	FALSE
695.7	Prurigo and Lichen	dermatologic	91729	1426	90303	0.0784383	0.0276413	1.0816	1.02456	1.14181	0.00454363	FALSE	0.0296408	TRUE	2	0	0	0.023565	1	0.877997	FALSE
589	Abnormal results of function study of kidney	genitourinary	94352	860	93492	-0.0981888	0.0347227	0.906478	0.846839	0.970317	0.00468687	FALSE	0.0304327	TRUE	2	0	0	0.974517	1	0.323556	FALSE
604	Disorders of penis	genitourinary	61547	1129	60418	0.087867	0.0310977	1.09184	1.02728	1.16046	0.00472042	FALSE	0.0304327	TRUE	2	0.00158472	45.0255	1.81902	1	0.177429	FALSE
366.2	Senile cataract	sense organs	103025	9741	93284	0.032422	0.011476	1.03295	1.00998	1.05645	0.00472508	FALSE	0.0304327	TRUE	2	0.000206679	43.8451	1.78079	1	0.182053	FALSE
709.4	Polymyositis	dermatologic	90445	167	90278	-0.215935	0.0765474	0.805788	0.693525	0.936223	0.00478847	FALSE	0.0307109	TRUE	2	0.0392364	76.9727	4.34266	1	0.0371687	FALSE
695.4	Lupus (localized and systemic)	dermatologic	91169	1828	89341	-0.0676555	0.0239965	0.934582	0.891644	0.979589	0.00481144	FALSE	0.0307285	TRUE	2	0	0	0.295344	1	0.586816	FALSE
380.1	Otitis externa	sense organs	101728	2223	99505	0.0613678	0.0219151	1.06329	1.01858	1.10996	0.00510633	FALSE	0.0324754	TRUE	2	0.00417427	79.0145	4.76519	1	0.0290408	FALSE
282.8	Other hemoglobinopathies	hematopoietic	91751	205	91546	0.209937	0.075412	1.2336	1.0641	1.4301	0.00537151	FALSE	0.0340196	TRUE	2	0.00643239	32.3991	1.47927	1	0.223889	FALSE
454	Varicose veins	circulatory system	89973	3949	86024	0.0481663	0.017382	1.04935	1.0142	1.08571	0.00558753	FALSE	0.0352408	TRUE	2	0	0	0.00532169	1	0.941846	FALSE
348.2	Cerebral edema and compression of brain	neurological	94022	2111	91911	0.0618335	0.0224716	1.06379	1.01795	1.11169	0.00592994	FALSE	0.0372459	TRUE	2	0.00115263	53.1855	2.13609	1	0.143868	FALSE
743.11	Osteoporosis NOS	musculoskeletal	99863	9075	90788	0.033945	0.0123465	1.03453	1.00979	1.05987	0.00597123	FALSE	0.0373509	TRUE	2	0.000619648	66.9094	3.02201	1	0.0821417	FALSE
536	Disorders of function of stomach	digestive	98371	4087	94284	0.0448197	0.0163485	1.04584	1.01286	1.07989	0.00611559	FALSE	0.0379428	TRUE	2	0.000778067	58.8388	2.42947	1	0.119073	FALSE
783	Fever of unknown origin	symptoms	97943	17801	80142	0.0232686	0.00848844	1.02354	1.00665	1.04071	0.00612125	FALSE	0.0379428	TRUE	2	0.000124735	46.28	1.8615	1	0.172451	FALSE
480	Pneumonia	respiratory	99961	13780	86181	0.0259617	0.00947447	1.0263	1.00742	1.04554	0.00614075	FALSE	0.0379428	TRUE	2	0	0	0.120971	1	0.727984	FALSE
279.8	Other specified disorders involving the immune mechanism	endocrine/metabolic	97508	2027	95481	0.0639981	0.0234222	1.06609	1.01826	1.11617	0.00628814	FALSE	0.0386962	TRUE	2	0	0	0.0595741	1	0.80717	FALSE
781	Symptoms involving nervous and musculoskeletal systems	symptoms	103739	4222	99517	0.0444022	0.0162699	1.0454	1.01259	1.07928	0.00635056	FALSE	0.0389228	TRUE	2	0.00248611	79.2566	4.8208	1	0.0281183	FALSE
81.1	Graft-versus-host disease	infectious diseases	106093	178	105915	-0.203394	0.0748105	0.815957	0.704672	0.944816	0.00655209	FALSE	0.0399967	TRUE	2	0.0108781	48.8604	1.95543	1	0.162003	FALSE
41.9	Infection with drug-resistant microorganisms	infectious diseases	99966	971	98995	0.0891426	0.0329043	1.09324	1.02496	1.16607	0.00674559	FALSE	0.0410132	TRUE	2	0	0	0.184919	1	0.667179	FALSE
81.12	Chronic graft-versus-host disease	infectious diseases	106073	130	105943	-0.235622	0.0870937	0.790079	0.666093	0.937144	0.00682247	FALSE	0.0410621	TRUE	2	0	0	0.923587	1	0.336535	FALSE
250.11	Type 1 diabetes with ketoacidosis	endocrine/metabolic	95029	374	94655	-0.13923	0.0515064	0.870028	0.786484	0.962446	0.00686844	FALSE	0.0410621	TRUE	2	0.00470018	39.2128	1.64508	1	0.199629	FALSE
292.1	Aphasia/speech disturbance	mental disorders	96539	3884	92655	0.0455377	0.0168612	1.04659	1.01257	1.08176	0.00691844	FALSE	0.0410621	TRUE	2	0.000937824	61.4636	2.59495	1	0.107205	FALSE
444	Arterial embolism and thrombosis	circulatory system	95774	1118	94656	-0.0819488	0.0303446	0.921319	0.868121	0.977777	0.00692129	FALSE	0.0410621	TRUE	2	0	0	0.681721	1	0.408995	FALSE
159	Malignant neoplasm of other and ill-defined sites within the digestive organs and peritoneum	neoplasms	101547	1763	99784	-0.0655141	0.0242685	0.936586	0.893079	0.982212	0.00694312	FALSE	0.0410621	TRUE	2	0.00152506	56.1434	2.28016	1	0.131038	FALSE
204.1	Lymphoid leukemia	neoplasms	105240	690	104550	-0.103658	0.0384009	0.901533	0.836169	0.972007	0.00694693	FALSE	0.0410621	TRUE	2	0.00163825	35.6922	1.55502	1	0.212396	FALSE
440.22	Atherosclerosis of native arteries of the extremities with intermittent claudication	circulatory system	96542	1563	94979	-0.0710548	0.026323	0.931411	0.884575	0.980726	0.00694761	FALSE	0.0410621	TRUE	2	0	0	0.0961315	1	0.756522	FALSE
527.7	Disturbance of salivary secretion	digestive	103239	1248	101991	0.0784741	0.029083	1.08164	1.0217	1.14508	0.00696976	FALSE	0.0410621	TRUE	2	0.00112917	39.8036	1.66123	1	0.197437	FALSE
331.9	Cerebral degeneration, unspecified	neurological	93054	458	92596	0.129887	0.0482422	1.1387	1.03596	1.25162	0.0070943	FALSE	0.0414871	TRUE	2	0	0	0.551325	1	0.457777	FALSE
327.41	Organic or persistent insomnia	neurological	93196	1795	91401	0.066109	0.024555	1.06834	1.01814	1.12102	0.00709649	FALSE	0.0414871	TRUE	2	0	0	0.391526	1	0.531499	FALSE
464	Acute sinusitis	respiratory	91467	8525	82942	0.0316726	0.0117719	1.03218	1.00864	1.05627	0.0071339	FALSE	0.0415398	TRUE	2	0	0	0.246135	1	0.61981	FALSE
585.1	Acute renal failure	genitourinary	97149	12844	84305	-0.026667	0.00991593	0.973685	0.954944	0.992794	0.00716015	FALSE	0.0415398	TRUE	2	0.000117471	35.9561	1.56143	1	0.211456	FALSE
805	Fracture of vertebral column without mention of spinal cord injury	injuries & poisonings	95521	3150	92371	0.0500665	0.0186282	1.05134	1.01365	1.09044	0.00719521	FALSE	0.0415845	TRUE	2	0	0	0.26336	1	0.607821	FALSE
240	Simple and unspecified goiter	endocrine/metabolic	94824	1022	93802	0.0874389	0.0326247	1.09138	1.02377	1.16344	0.00735909	FALSE	0.0423705	TRUE	2	0	0	0.101308	1	0.750265	FALSE
378	Strabismus and other disorders of binocular eye movements	sense organs	99793	2045	97748	0.0610791	0.0228051	1.06298	1.01652	1.11157	0.00739943	FALSE	0.042442	TRUE	2	0	0	0.448405	1	0.503093	FALSE
386.2	Peripheral or central vertigo	sense organs	94511	2484	92027	0.0564059	0.0211235	1.05803	1.01512	1.10275	0.00757847	FALSE	0.0433055	TRUE	2	0.00136319	58.9953	2.43874	1	0.118371	FALSE
8.52	Intestinal infection due to C. difficile	infectious diseases	105171	1196	103975	0.0789973	0.0296685	1.0822	1.02107	1.147	0.00775245	FALSE	0.0441338	TRUE	2	0	0	0.132178	1	0.716185	FALSE
339	Other headache syndromes	neurological	99604	7429	92175	0.0337283	0.0126843	1.0343	1.00891	1.06034	0.00783592	FALSE	0.0444425	TRUE	2	0.00043818	53.4461	2.14805	1	0.142751	FALSE
344	Other paralytic syndromes	neurological	93917	1148	92769	0.0805899	0.0303459	1.08393	1.02134	1.15035	0.00791422	FALSE	0.0447197	TRUE	2	0.000767575	29.0999	1.41044	1	0.234984	FALSE
604.1	Redundant prepuce and phimosis/BXO	genitourinary	61393	449	60944	0.130883	0.0493875	1.13983	1.03467	1.25569	0.00804614	FALSE	0.0452968	TRUE	2	0	0	0.000384231	1	0.984361	FALSE
364.51	Fuchs' dystrophy	sense organs	101451	230	101221	0.180024	0.0681258	1.19725	1.04759	1.36827	0.00822921	FALSE	0.0461565	TRUE	2	0	0	0.445693	1	0.504387	FALSE
709.5	Dermatomyositis	dermatologic	90482	253	90229	-0.165604	0.0627549	0.847382	0.749309	0.958291	0.00831754	FALSE	0.0462754	TRUE	2	0.0173902	68.8149	3.20666	1	0.0733391	FALSE
353.2	Nerve root lesions	neurological	98768	624	98144	0.109226	0.041394	1.11541	1.02849	1.20968	0.0083228	FALSE	0.0462754	TRUE	2	0	0	0.0419092	1	0.837793	FALSE
626.13	Irregular menstrual cycle	genitourinary	66888	3656	63232	0.0488457	0.0185168	1.05006	1.01263	1.08887	0.00834174	FALSE	0.0462754	TRUE	2	0.00189142	70.5201	3.39214	1	0.0655079	FALSE
498	Acute bronchospasm	respiratory	93525	314	93211	0.153491	0.0583834	1.1659	1.03983	1.30725	0.00856334	FALSE	0.0473319	TRUE	2	0	0	0.113741	1	0.735924	FALSE
375.1	Dry eyes	sense organs	99810	5101	94709	0.0391842	0.0149709	1.03996	1.00989	1.07093	0.00886142	FALSE	0.048802	TRUE	2	0.000272029	37.7071	1.60532	1	0.205151	FALSE
594	Urinary calculus	genitourinary	103968	7293	96675	0.0325899	0.0124733	1.03313	1.00818	1.0587	0.00898093	FALSE	0.0491184	TRUE	2	0	0	0.590998	1	0.442033	FALSE
496.21	Obstructive chronic bronchitis	respiratory	93823	2307	91516	0.0568004	0.0217403	1.05844	1.01429	1.10452	0.0089835	FALSE	0.0491184	TRUE	2	0	0	0.474462	1	0.490942	FALSE
573.2	Liver replaced by transplant	digestive	94211	854	93357	-0.089988	0.034469	0.913942	0.854236	0.977821	0.00903593	FALSE	0.049228	TRUE	2	0	0	0.0192718	1	0.88959	FALSE
365.2	Primary angle-closure glaucoma	sense organs	101559	487	101072	0.122051	0.0469609	1.12981	1.03046	1.23874	0.00935	FALSE	0.0507572	FALSE	2	0	0	0.00571427	1	0.939743	FALSE
242	Thyrotoxicosis with or without goiter	endocrine/metabolic	95649	2587	93062	-0.0531795	0.0204782	0.94821	0.910905	0.987042	0.00940735	FALSE	0.0508867	FALSE	2	0	0	0.0495148	1	0.82391	FALSE
451	Phlebitis and thrombophlebitis	circulatory system	88602	1798	86804	0.0644492	0.0248926	1.06657	1.01578	1.1199	0.00962283	FALSE	0.0518677	FALSE	2	0	0	0.410401	1	0.521766	FALSE
601.12	Chronic prostatitis	genitourinary	62509	256	62253	0.171323	0.0663707	1.18687	1.0421	1.35176	0.00984266	FALSE	0.0528651	FALSE	2	0	0	0.603778	1	0.43714	FALSE
198.4	Secondary malignant neoplasm of liver	neoplasms	92825	2769	90056	-0.0503177	0.0195132	0.950927	0.915245	0.988001	0.00991881	FALSE	0.0530866	FALSE	2	0	0	0.0369517	1	0.847563	FALSE
601.1	Prostatitis	genitourinary	62656	968	61688	0.0885099	0.0345639	1.09255	1.02098	1.16912	0.0104443	FALSE	0.0557027	FALSE	2	0	0	0.791173	1	0.373746	FALSE
522	Diseases of pulp and periapical tissues	digestive	102599	794	101805	0.093211	0.0364402	1.09769	1.02203	1.17896	0.0105301	FALSE	0.0559124	FALSE	2	0.00566204	61.599	2.6041	1	0.106588	FALSE
250.22	Type 2 diabetes with renal manifestations	endocrine/metabolic	96015	3980	92035	-0.0428473	0.0167567	0.958058	0.927103	0.990046	0.0105571	FALSE	0.0559124	FALSE	2	0	0	0.611781	1	0.434118	FALSE
302.1	Decreased libido	mental disorders	81622	668	80954	0.102751	0.0402828	1.10821	1.02408	1.19926	0.0107498	FALSE	0.0567352	FALSE	2	0	0	0.760526	1	0.383164	FALSE
483	Acute bronchitis and bronchiolitis	respiratory	95480	5371	90109	0.0365893	0.0144002	1.03727	1.0084	1.06696	0.0110573	FALSE	0.0581558	FALSE	2	0.00152031	78.3446	4.61778	1	0.0316421	FALSE
530.12	Ulcer of esophagus	digestive	87874	540	87334	0.112965	0.0445006	1.11959	1.02608	1.22163	0.0111329	FALSE	0.0583518	FALSE	2	0.004108	44.0391	1.78696	1	0.181297	FALSE
601.11	Acute prostatitis	genitourinary	62416	308	62108	0.151473	0.0597737	1.16355	1.03491	1.30817	0.0112736	FALSE	0.0588863	FALSE	2	0	0	0.596242	1	0.440015	FALSE
709.6	Other specified diffuse diseases of connective tissue	dermatologic	90453	459	89994	-0.118634	0.046845	0.888133	0.81022	0.973539	0.0113259	FALSE	0.0589568	FALSE	2	0	0	0.0132328	1	0.908418	FALSE
382	Otalgia	sense organs	100843	3509	97334	0.0445551	0.0176526	1.04556	1.01001	1.08237	0.0116029	FALSE	0.0601926	FALSE	2	0.000628636	46.4018	1.86574	1	0.171964	FALSE
615	Endometriosis	genitourinary	73177	1435	71742	0.0696705	0.0276638	1.07215	1.01557	1.13189	0.0117865	FALSE	0.0607571	FALSE	2	0.00480993	69.9484	3.32761	1	0.0681258	FALSE
255	Disorders of adrenal glands	endocrine/metabolic	99763	3416	96347	0.0447636	0.0177754	1.04578	1.00997	1.08286	0.0117926	FALSE	0.0607571	FALSE	2	0	0	0.134439	1	0.713873	FALSE
386	Vertiginous syndromes and other disorders of vestibular system	sense organs	94584	3339	91245	0.0461113	0.018319	1.04719	1.01026	1.08547	0.0118316	FALSE	0.0607571	FALSE	2	0.000477112	40.8718	1.69124	1	0.193438	FALSE
425.2	Secondary/extrinsic cardiomyopathies	circulatory system	101693	1986	99707	-0.0576578	0.0230287	0.943973	0.902313	0.987557	0.012289	FALSE	0.0628932	FALSE	2	0	0	0.133393	1	0.714939	FALSE
285.22	Anemia in neoplastic disease	hematopoietic	90898	2610	88288	-0.0503076	0.020171	0.950937	0.914075	0.989285	0.012629	FALSE	0.0644165	FALSE	2	0.00137183	45.2134	1.82527	1	0.176688	FALSE
427.12	Paroxysmal ventricular tachycardia	circulatory system	83294	3676	79618	-0.0445509	0.017881	0.956427	0.923488	0.990541	0.0127195	FALSE	0.064661	FALSE	2	0	0	0.91869	1	0.337819	FALSE
530.3	Stricture and stenosis of esophagus	digestive	87758	1677	86081	0.0630928	0.0254404	1.06513	1.01332	1.11958	0.0131374	FALSE	0.0665628	FALSE	2	0	0	0.661449	1	0.416049	FALSE
475	Chronic sinusitis	respiratory	91712	8646	83066	0.0293164	0.0118308	1.02975	1.00615	1.05391	0.0132133	FALSE	0.066725	FALSE	2	0.00137368	82.7411	5.79412	1	0.0160798	FALSE
705.8	Hyperhidrosis	dermatologic	96834	1997	94837	0.0577038	0.023302	1.0594	1.0121	1.10891	0.0132736	FALSE	0.0668076	FALSE	2	0	0	0.0605194	1	0.805677	FALSE
285	Other anemias	hematopoietic	96071	26111	69960	-0.0188151	0.00760563	0.981361	0.96684	0.9961	0.0133671	FALSE	0.0670563	FALSE	2	0.000221308	64.9305	2.85148	1	0.0912898	FALSE
454.1	Varicose veins of lower extremity	circulatory system	89862	3128	86734	0.0481767	0.019484	1.04936	1.01004	1.0902	0.0134125	FALSE	0.0670627	FALSE	2	0	0	0.0276911	1	0.867837	FALSE
253.11	Acromegaly and gigantism	endocrine/metabolic	99409	140	99269	0.216589	0.0877426	1.24183	1.04562	1.47486	0.0135695	FALSE	0.0675946	FALSE	2	0	0	0.607986	1	0.435547	FALSE
257	Testicular dysfunction	endocrine/metabolic	63047	1956	61091	0.058362	0.0236528	1.0601	1.01207	1.1104	0.013608	FALSE	0.0675946	FALSE	2	0	0	0.706589	1	0.400579	FALSE
522.5	Periapical abscess	digestive	102615	727	101888	0.0939038	0.038075	1.09845	1.01946	1.18356	0.0136523	FALSE	0.0675946	FALSE	2	0.000820284	17.619	1.21387	1	0.270567	FALSE
611	Abnormal findings on mammogram or breast exam	genitourinary	103524	11855	91669	0.0274346	0.0111837	1.02781	1.00553	1.05059	0.0141633	FALSE	0.0698969	FALSE	2	0	0	0.00229139	1	0.961821	FALSE
433	Cerebrovascular disease	circulatory system	102096	14493	87603	0.0236289	0.00963734	1.02391	1.00475	1.04343	0.0142139	FALSE	0.0699193	FALSE	2	0	0	0.288174	1	0.591393	FALSE
367.8	Hypermetropia	sense organs	103867	1268	102599	0.0706845	0.0289243	1.07324	1.01409	1.13584	0.0145346	FALSE	0.0712179	FALSE	2	0	0	0.0830078	1	0.773262	FALSE
516	Abnormal sputum	respiratory	106651	1951	104700	0.0569065	0.0232951	1.05856	1.01131	1.10801	0.0145716	FALSE	0.0712179	FALSE	2	0.00206578	65.2784	2.88005	1	0.089683	FALSE
949	Allergies, other	injuries & poisonings	90031	4496	85535	0.0388187	0.0159636	1.03958	1.00756	1.07262	0.0150277	FALSE	0.0732121	FALSE	2	0	0	0.447269	1	0.503635	FALSE
257.1	Testicular hypofunction	endocrine/metabolic	63056	1934	61122	0.0575323	0.0237716	1.05922	1.011	1.10974	0.0155115	FALSE	0.0753275	FALSE	2	0	0	0.564455	1	0.452471	FALSE
291.4	Specific nonpsychotic mental disorders due to brain damage	mental disorders	96478	1425	95053	0.0660167	0.0274315	1.06824	1.01233	1.12725	0.0161017	FALSE	0.0779444	FALSE	2	0	0	0.21916	1	0.639681	FALSE
276.6	Fluid overload	endocrine/metabolic	93786	4417	89369	-0.0379278	0.0157739	0.962782	0.933472	0.993014	0.016196	FALSE	0.0781522	FALSE	2	0	0	0.910601	1	0.339955	FALSE
803.1	Fracture of humerus	injuries & poisonings	95378	1544	93834	0.062934	0.0263372	1.06496	1.01138	1.12137	0.0168691	FALSE	0.0811386	FALSE	2	0	0	0.232671	1	0.62955	FALSE
736.4	Genu valgum or varum (acquired)	musculoskeletal	97668	239	97429	0.158527	0.0663735	1.17178	1.02884	1.33458	0.0169217	FALSE	0.0811386	FALSE	2	0	0	0.642605	1	0.422769	FALSE
8.5	Bacterial enteritis	infectious diseases	105311	1612	103699	0.0611403	0.0256119	1.06305	1.011	1.11777	0.0169781	FALSE	0.0811531	FALSE	2	0	0	7.84695e-05	1	0.992932	FALSE
530.14	Reflux esophagitis	digestive	88609	2943	85666	0.0467173	0.0196768	1.04783	1.00818	1.08903	0.0175851	FALSE	0.0837912	FALSE	2	0	0	0.600956	1	0.438213	FALSE
244.5	Congenital hypothyroidism	endocrine/metabolic	88143	136	88007	-0.199401	0.084387	0.819221	0.694336	0.966569	0.018131	FALSE	0.0861223	FALSE	2	0	0	0.387297	1	0.533724	FALSE
90	Sexually transmitted infections (not HIV or hepatitis)	infectious diseases	107596	675	106921	0.0930084	0.0394011	1.09747	1.01591	1.18558	0.0182475	FALSE	0.0861672	FALSE	2	0.000958593	22.1229	1.28408	1	0.257143	FALSE
594.8	Renal colic	genitourinary	102385	541	101844	0.103917	0.0440246	1.10951	1.01778	1.2095	0.0182538	FALSE	0.0861672	FALSE	2	0	0	0.166964	1	0.682825	FALSE
253.1	Pituitary hyperfunction	endocrine/metabolic	99936	902	99034	0.0804895	0.0343407	1.08382	1.01327	1.15928	0.0190858	FALSE	0.0898157	FALSE	2	0.0141599	80.1099	5.02762	1	0.0249462	FALSE
430	Intracranial hemorrhage	circulatory system	98657	2840	95817	0.0458551	0.0196341	1.04692	1.0074	1.088	0.019518	FALSE	0.0915661	FALSE	2	0	0	0.0195169	1	0.888895	FALSE
871	Open wounds of extremities	injuries & poisonings	101532	5227	96305	0.0340633	0.0146036	1.03465	1.00546	1.06469	0.0196727	FALSE	0.0920079	FALSE	2	0	0	0.284743	1	0.593609	FALSE
550.2	Diaphragmatic hernia	digestive	100186	5608	94578	0.0331621	0.0142382	1.03372	1.00527	1.06297	0.0198546	FALSE	0.0925737	FALSE	2	0.00342675	89.039	9.12326	1	0.0025238	FALSE
530.13	Barrett's esophagus	digestive	88636	1528	87108	0.0624605	0.0268962	1.06445	1.00979	1.12207	0.0202178	FALSE	0.0939788	FALSE	2	0	0	5.2413e-05	1	0.994224	FALSE
440.2	Atherosclerosis of the extremities	circulatory system	96546	2446	94100	-0.0493151	0.021249	0.951881	0.913051	0.992362	0.0202967	FALSE	0.094058	FALSE	2	0	0	0.0562195	1	0.812574	FALSE
556.1	Ulceration of intestine	digestive	86983	1226	85757	0.0687155	0.0296539	1.07113	1.01065	1.13523	0.0204901	FALSE	0.0946654	FALSE	2	0	0	0.904251	1	0.341644	FALSE
364.9	Cornea replaced by transplant	sense organs	93223	108	93115	0.229843	0.099422	1.2584	1.03559	1.52915	0.0207891	FALSE	0.0955171	FALSE	2	0.0431834	68.5155	3.17616	1	0.0747201	FALSE
153.2	Colon cancer	neoplasms	93993	2563	91430	-0.0468767	0.020281	0.954205	0.917019	0.992899	0.0208128	FALSE	0.0955171	FALSE	2	0	0	0.00814645	1	0.928082	FALSE
202	Cancer of other lymphoid, histiocytic tissue	neoplasms	105850	1933	103917	-0.0538137	0.0232914	0.947609	0.905322	0.991871	0.020863	FALSE	0.0955171	FALSE	2	0	0	0.033258	1	0.855294	FALSE
497	Bronchitis	respiratory	94491	3388	91103	0.0424029	0.0184227	1.04331	1.00631	1.08168	0.0213536	FALSE	0.0974698	FALSE	2	0	0	0.553649	1	0.45683	FALSE
599.6	Oliguria and anuria	genitourinary	91573	477	91096	0.108091	0.0470535	1.11415	1.01599	1.22179	0.0216082	FALSE	0.0983366	FALSE	2	0	0	0.445882	1	0.504297	FALSE
724.8	Other symptoms referable to back	musculoskeletal	91842	1059	90783	0.0729572	0.0317824	1.07568	1.01072	1.14482	0.0217033	FALSE	0.0984748	FALSE	2	0.0095067	78.1376	4.57407	1	0.0324593	FALSE
348.9	Other conditions of brain, NOS	neurological	94132	4316	89816	0.0367506	0.0160207	1.03743	1.00536	1.07053	0.021794	FALSE	0.0985919	FALSE	2	0	0	0.0619949	1	0.80337	FALSE
601.4	Balanoposthitis	genitourinary	62594	203	62391	0.16996	0.0743549	1.18526	1.02452	1.37121	0.0222663	FALSE	0.10043	FALSE	2	0.00987032	39.5709	1.65483	1	0.198303	FALSE
729	Other disorders of soft tissues	musculoskeletal	90193	7249	82944	0.0305232	0.0133668	1.03099	1.00433	1.05836	0.0224004	FALSE	0.100668	FALSE	2	0.000137323	21.8751	1.28	1	0.257899	FALSE
276.11	Hyperosmolality and/or hypernatremia	endocrine/metabolic	94231	1425	92806	0.0623143	0.0272992	1.0643	1.00885	1.12279	0.0224515	FALSE	0.100668	FALSE	2	0.0115965	88.2945	8.54301	1	0.00346852	FALSE
704.1	Alopecia	dermatologic	101035	2959	98076	0.0443121	0.0194493	1.04531	1.00621	1.08593	0.0227061	FALSE	0.10151	FALSE	2	0	0	0.845145	1	0.357929	FALSE
758	Chromosomal anomalies and genetic disorders	congenital anomalies	106372	690	105682	-0.0877527	0.0385798	0.915987	0.849278	0.987937	0.0229312	FALSE	0.102215	FALSE	2	0	0	0.0445362	1	0.832859	FALSE
514	Abnormal findings examination of lungs	respiratory	99773	18112	81661	0.0207434	0.00915287	1.02096	1.00281	1.03944	0.0234315	FALSE	0.10414	FALSE	2	0	0	0.547966	1	0.45915	FALSE
758.1	Chromosomal anomalies	congenital anomalies	106317	545	105772	-0.0983791	0.0434415	0.906305	0.832332	0.986853	0.023535	FALSE	0.104295	FALSE	2	0	0	0.227934	1	0.63306	FALSE
333	Extrapyramidal disease and abnormal movement disorders	neurological	94612	3773	90839	0.0385434	0.017056	1.0393	1.00513	1.07463	0.0238326	FALSE	0.105307	FALSE	2	0.00253024	81.2348	5.32901	1	0.0209733	FALSE
871.1	Open wound of hand except finger(s)	injuries & poisonings	101070	839	100231	0.079622	0.0354285	1.08288	1.01023	1.16074	0.0246143	FALSE	0.108445	FALSE	2	0	0	0.0964321	1	0.756154	FALSE
293.1	Swelling, mass, or lump in head and neck [Space-occupying lesion, intracranial NOS]	mental disorders	103649	5361	98288	0.0323317	0.0144025	1.03286	1.00411	1.06243	0.0247764	FALSE	0.108844	FALSE	2	0.00134953	74.4403	3.91241	1	0.0479308	FALSE
411.41	Aneurysm and dissection of heart	circulatory system	92766	384	92382	-0.116096	0.0517469	0.89039	0.804512	0.985435	0.024862	FALSE	0.108905	FALSE	2	0.00341653	36.1473	1.56611	1	0.210774	FALSE
626.2	Dysmenorrhea	genitourinary	65962	1190	64772	0.0688384	0.0307171	1.07126	1.00867	1.13774	0.0250233	FALSE	0.109297	FALSE	2	0	0	0.0897272	1	0.764524	FALSE
281.11	Pernicious anemia	hematopoietic	91779	547	91232	-0.0968741	0.043271	0.90767	0.833864	0.98801	0.0251705	FALSE	0.109612	FALSE	2	0	0	0.845665	1	0.357782	FALSE
571.6	Primary biliary cirrhosis	digestive	94270	391	93879	-0.11333	0.0506456	0.892856	0.808483	0.986033	0.0252395	FALSE	0.109612	FALSE	2	0.0193019	77.304	4.40605	1	0.0358116	FALSE
745	Pain in joint	musculoskeletal	98606	41032	57574	0.0157583	0.00707106	1.01588	1.0019	1.03006	0.0258432	FALSE	0.111913	FALSE	2	0	0	0.424054	1	0.514921	FALSE
558	Noninfectious gastroenteritis	digestive	88219	6890	81329	0.029168	0.013112	1.0296	1.00347	1.0564	0.0261129	FALSE	0.11276	FALSE	2	0	0	0.203504	1	0.651907	FALSE
367.2	Astigmatism	sense organs	103793	2021	101772	0.0509821	0.0229399	1.0523	1.00604	1.1007	0.0262547	FALSE	0.113051	FALSE	2	0	0	0.542665	1	0.46133	FALSE
374.1	Ectropion or entropion	sense organs	99870	487	99383	0.103182	0.0464912	1.10869	1.01213	1.21447	0.0264609	FALSE	0.113236	FALSE	2	0.00364159	43.1957	1.76043	1	0.184571	FALSE
287.3	Thrombocytopenia	hematopoietic	94746	6497	88249	-0.0290843	0.0131095	0.971335	0.946694	0.996616	0.0265164	FALSE	0.113236	FALSE	2	0	0	0.848598	1	0.356949	FALSE
594.1	Calculus of kidney	genitourinary	103924	6151	97773	0.029905	0.0134798	1.03036	1.00349	1.05794	0.0265211	FALSE	0.113236	FALSE	2	0	0	0.163803	1	0.685679	FALSE
930	Allergic reaction to food	injuries & poisonings	89877	2506	87371	0.0462921	0.0208778	1.04738	1.00539	1.09113	0.0266032	FALSE	0.113269	FALSE	2	0	0	0.206402	1	0.649602	FALSE
289.8	Polycythemia, secondary	hematopoietic	93038	646	92392	0.089435	0.0403857	1.09356	1.01033	1.18364	0.0267928	FALSE	0.113757	FALSE	2	0.0106225	75.8037	4.13286	1	0.0420582	FALSE
366	Cataract	sense organs	104809	12985	91824	0.0229193	0.0103753	1.02318	1.00259	1.0442	0.0271728	FALSE	0.115049	FALSE	2	0.000223003	50.8766	2.03569	1	0.153645	FALSE
245	Thyroiditis	endocrine/metabolic	95118	2621	92497	-0.0447622	0.0203684	0.956225	0.918802	0.995172	0.0279754	FALSE	0.117854	FALSE	2	0.000242278	22.2265	1.28578	1	0.256826	FALSE
626	Disorders of menstruation and other abnormal bleeding from female genital tract	genitourinary	69812	9994	59818	0.0269653	0.0122713	1.02733	1.00292	1.05234	0.0279903	FALSE	0.117854	FALSE	2	0.00064689	67.9134	3.11657	1	0.0774999	FALSE
70.2	Viral hepatitis B	infectious diseases	94408	439	93969	0.107478	0.0489877	1.11347	1.01153	1.22568	0.028237	FALSE	0.118553	FALSE	2	0	0	0.335076	1	0.562685	FALSE
282.9	Other hereditary hemolytic anemias	hematopoietic	85549	172	85377	0.17621	0.0803535	1.19269	1.01889	1.39613	0.0283122	FALSE	0.118553	FALSE	2	0.0476667	74.1596	3.86991	1	0.0491593	FALSE
575.8	Other disorders of biliary tract	digestive	101534	1838	99696	-0.0519923	0.0237389	0.949336	0.906177	0.994551	0.0285118	FALSE	0.11906	FALSE	2	0.00147972	56.6347	2.30599	1	0.128876	FALSE
427.3	Other specified cardiac dysrhythmias	circulatory system	84557	9078	75479	0.02684	0.0123011	1.0272	1.00273	1.05227	0.0291159	FALSE	0.12125	FALSE	2	0	0	0.689851	1	0.406215	FALSE
782.3	Edema	symptoms	99487	13549	85938	0.0210789	0.0096793	1.0213	1.00211	1.04086	0.029426	FALSE	0.122179	FALSE	2	0.000122696	39.5694	1.65479	1	0.198308	FALSE
750.1	Upper gastrointestinal congenital anomalies	congenital anomalies	105779	406	105373	0.109967	0.0505191	1.11624	1.01101	1.23243	0.0294998	FALSE	0.122179	FALSE	2	0.0122699	70.2944	3.36637	1	0.0665401	FALSE
626.1	Irregular menstrual cycle/bleeding	genitourinary	68537	7797	60740	0.029167	0.0134235	1.0296	1.00286	1.05704	0.0297934	FALSE	0.12306	FALSE	2	0.00181798	83.2332	5.96418	1	0.0145994	FALSE
306.9	Tension headache	mental disorders	81735	650	81085	0.0888557	0.0409909	1.09292	1.00855	1.18435	0.0301822	FALSE	0.124328	FALSE	2	0	0	0.0607133	1	0.805372	FALSE
575.2	Obstruction of bile duct	digestive	101825	1044	100781	-0.0676851	0.0312783	0.934555	0.878982	0.993641	0.0304672	FALSE	0.12489	FALSE	2	0	0	0.0339346	1	0.853846	FALSE
562.1	Diverticulosis	digestive	90189	11770	78419	0.0245042	0.0113248	1.02481	1.00231	1.04781	0.0304829	FALSE	0.12489	FALSE	2	0.000448929	62.4125	2.66046	1	0.102871	FALSE
425	Cardiomyopathy	circulatory system	103687	6634	97053	-0.0283059	0.0131059	0.972091	0.947438	0.997385	0.0307901	FALSE	0.125514	FALSE	2	0	0	0.700885	1	0.402487	FALSE
292.12	Symbolic dysfunction	mental disorders	95884	278	95606	0.132642	0.0614183	1.14184	1.01234	1.28791	0.0308004	FALSE	0.125514	FALSE	2	0.0146946	61.3877	2.58985	1	0.107551	FALSE
305.21	Anorexia nervosa	mental disorders	81798	290	81508	0.132378	0.0613369	1.14154	1.01223	1.28737	0.0309118	FALSE	0.125631	FALSE	2	0	0	0.12711	1	0.721447	FALSE
342	Hemiplegia	neurological	93886	1448	92438	0.0583639	0.0270757	1.0601	1.00531	1.11788	0.0311163	FALSE	0.125914	FALSE	2	0	0	0.509482	1	0.475363	FALSE
281.1	Megaloblastic anemia	hematopoietic	91649	1546	90103	-0.0561692	0.0260624	0.945379	0.8983	0.994926	0.0311472	FALSE	0.125914	FALSE	2	0	0	0.921684	1	0.337033	FALSE
401.2	Hypertensive heart and/or renal disease	circulatory system	84236	11842	72394	-0.0244906	0.0113718	0.975807	0.954298	0.997801	0.0312702	FALSE	0.126076	FALSE	2	0	0	0.637572	1	0.424591	FALSE
698	Pruritus and related conditions	dermatologic	104949	3697	101252	0.0370689	0.0172447	1.03776	1.00327	1.07344	0.031588	FALSE	0.126523	FALSE	2	0.000493266	41.0165	1.69539	1	0.192892	FALSE
369	Infection of the eye	sense organs	99270	3551	95719	0.0375889	0.0174893	1.0383	1.00332	1.07451	0.0316148	FALSE	0.126523	FALSE	2	0.00295782	82.3302	5.65939	1	0.0173622	FALSE
227.2	Benign neoplasm of parathyroid gland	neoplasms	104564	256	104308	0.138214	0.0643144	1.14822	1.01223	1.30248	0.0316318	FALSE	0.126523	FALSE	2	0	0	0.245434	1	0.620309	FALSE
289.9	Abnormality of red blood cells	hematopoietic	93352	775	92577	0.079377	0.036954	1.08261	1.00697	1.16394	0.0317139	FALSE	0.126523	FALSE	2	0	0	0.0534395	1	0.817183	FALSE
961.1	Poisoning/allergy of sulfonamides	injuries & poisonings	94064	2635	91429	0.0438708	0.020449	1.04485	1.0038	1.08758	0.0319228	FALSE	0.127023	FALSE	2	0	0	0.402891	1	0.5256	FALSE
535.9	Gastritis and duodenitis, NOS	digestive	100605	3408	97197	0.0389953	0.0182003	1.03977	1.00333	1.07753	0.0321479	FALSE	0.127364	FALSE	2	0.000858339	35.2551	1.54452	1	0.213946	FALSE
414	Other forms of chronic heart disease	circulatory system	90639	5504	85135	-0.0311071	0.0145271	0.969372	0.94216	0.997369	0.0322482	FALSE	0.127364	FALSE	2	0	0	0.0377084	1	0.84603	FALSE
204.11	Lymphoid leukemia, acute	neoplasms	105058	272	104786	-0.13008	0.0607519	0.878025	0.77946	0.989054	0.0322601	FALSE	0.127364	FALSE	2	0	0	0.00446265	1	0.946738	FALSE
451.2	Phlebitis and thrombophlebitis of lower extremities	circulatory system	88443	1013	87430	0.0700107	0.0329226	1.07252	1.0055	1.14401	0.0334599	FALSE	0.131759	FALSE	2	0	0	0.404375	1	0.524838	FALSE
704.2	Hirsutism	dermatologic	99821	556	99265	0.0933806	0.0439784	1.09788	1.00721	1.19671	0.0337264	FALSE	0.132465	FALSE	2	0	0	0.523327	1	0.469426	FALSE
292.2	Mild cognitive impairment	mental disorders	96456	1732	94724	0.0535834	0.02526	1.05504	1.00408	1.10859	0.0338989	FALSE	0.1328	FALSE	2	0	0	0.0991958	1	0.752797	FALSE
625.1	Dyspareunia	genitourinary	72756	577	72179	0.0909689	0.04296	1.09523	1.00679	1.19145	0.0342152	FALSE	0.133694	FALSE	2	0	0	0.697983	1	0.403462	FALSE
609.1	Infertility, male	genitourinary	61922	524	61398	-0.0947415	0.0448583	0.909608	0.833048	0.993204	0.0346852	FALSE	0.135183	FALSE	2	0	0	0.109399	1	0.740829	FALSE
578.1	Hematemesis	digestive	95842	1095	94747	0.0651647	0.030899	1.06733	1.00461	1.13397	0.0349484	FALSE	0.135861	FALSE	2	8.91036e-05	4.45821	1.04666	1	0.306277	FALSE
536.7	Complications of gastrostomy, colostomy and enterostomy	digestive	98483	858	97625	0.0730664	0.034812	1.0758	1.00485	1.15177	0.0358268	FALSE	0.13892	FALSE	2	0	0	0.00547173	1	0.941033	FALSE
756	Other congenital musculoskeletal anomalies	congenital anomalies	106166	840	105326	0.0739232	0.0352793	1.07672	1.00479	1.15381	0.0361383	FALSE	0.139771	FALSE	2	0.00611323	71.0621	3.45567	1	0.0630351	FALSE
426.8	Other cardiac conduction disorders	circulatory system	82257	462	81795	0.0998622	0.0477818	1.10502	1.00623	1.21351	0.036621	FALSE	0.141098	FALSE	2	0.0106919	69.9776	3.33085	1	0.0679917	FALSE
614.33	Pelvic inflammatory disease, NOS	genitourinary	72667	164	72503	0.168001	0.0804043	1.18294	1.01046	1.38485	0.036667	FALSE	0.141098	FALSE	2	0.0436617	74.8038	3.96886	1	0.0463492	FALSE
856	Vascular complications of surgery and medical procedures	injuries & poisonings	101552	214	101338	-0.142186	0.068174	0.86746	0.758959	0.991472	0.037012	FALSE	0.142066	FALSE	2	0.0131962	58.6084	2.41595	1	0.120105	FALSE
512.2	Painful respiration	respiratory	83559	3825	79734	0.0368895	0.0177186	1.03758	1.00216	1.07424	0.0373458	FALSE	0.142987	FALSE	2	0	0	0.87919	1	0.348424	FALSE
495.2	Asthma with exacerbation	respiratory	94775	3073	91702	0.0394046	0.0189419	1.04019	1.00228	1.07954	0.0374997	FALSE	0.143215	FALSE	2	0	0	0.786345	1	0.375208	FALSE
425.1	Primary/intrinsic cardiomyopathies	circulatory system	103548	5997	97551	-0.0285184	0.0137396	0.971884	0.946061	0.998412	0.0379277	FALSE	0.144169	FALSE	2	0	0	0.740164	1	0.389608	FALSE
752.1	Neural tube defects	congenital anomalies	106662	335	106327	0.11554	0.0556694	1.12248	1.00645	1.25189	0.0379434	FALSE	0.144169	FALSE	2	0	0	0.0261874	1	0.871443	FALSE
728.7	Fasciitis	musculoskeletal	89024	3873	85151	0.0358929	0.017305	1.03654	1.00198	1.07231	0.0380666	FALSE	0.144169	FALSE	2	0	0	0.393753	1	0.530333	FALSE
512	Other symptoms of respiratory system	respiratory	95720	46172	49548	0.0143058	0.00690142	1.01441	1.00078	1.02822	0.0381835	FALSE	0.144169	FALSE	2	0	0	0.0738117	1	0.785866	FALSE
78	Viral warts & HPV	infectious diseases	96625	5532	91093	0.0298267	0.0143932	1.03028	1.00162	1.05975	0.0382395	FALSE	0.144169	FALSE	2	0	0	0.0195529	1	0.888793	FALSE
370.1	Corneal ulcer	sense organs	99801	326	99475	0.117679	0.0568103	1.12488	1.00635	1.25738	0.0383185	FALSE	0.144169	FALSE	2	0	0	0.861943	1	0.353196	FALSE
443.7	Peripheral angiopathy in diseases classified elsewhere	circulatory system	96141	858	95283	-0.0724969	0.0350583	0.930069	0.868306	0.996225	0.0386501	FALSE	0.145057	FALSE	2	0	0	0.264639	1	0.606951	FALSE
816	Cerebral laceration and contusion	injuries & poisonings	96629	101	96528	0.211428	0.102359	1.23544	1.01086	1.50991	0.0388698	FALSE	0.145523	FALSE	2	0	0	0.168171	1	0.681742	FALSE
735.21	Hammer toe (acquired)	musculoskeletal	98366	2166	96200	0.0465404	0.0225474	1.04764	1.00235	1.09498	0.0390068	FALSE	0.145676	FALSE	2	0	0	0.517308	1	0.471992	FALSE
172.22	Squamous cell carcinoma	neoplasms	98320	3186	95134	-0.0393113	0.0190753	0.961451	0.926169	0.998078	0.0393172	FALSE	0.146476	FALSE	2	0	0	0.30518	1	0.580653	FALSE
112	Candidiasis	infectious diseases	98071	4845	93226	0.0310689	0.0150922	1.03156	1.00149	1.06253	0.039532	FALSE	0.146916	FALSE	2	0	0	0.0353734	1	0.850815	FALSE
599.1	Urinary obstruction	genitourinary	91834	605	91229	0.0860692	0.0419481	1.08988	1.00386	1.18328	0.040189	FALSE	0.148993	FALSE	2	0.00461575	56.7362	2.3114	1	0.128428	FALSE
771.1	Swelling of limb	symptoms	98421	11065	87356	0.0221857	0.010873	1.02243	1.00087	1.04446	0.0413071	FALSE	0.152766	FALSE	2	0	0	0.080439	1	0.776703	FALSE
627.2	Symptomatic menopause	genitourinary	67670	7319	60351	0.0284583	0.0139673	1.02887	1.00108	1.05742	0.0416008	FALSE	0.153479	FALSE	2	0	0	0.85323	1	0.35564	FALSE
626.14	Irregular menstrual bleeding	genitourinary	66021	931	65090	0.0700048	0.0343972	1.07251	1.00259	1.14731	0.0418317	FALSE	0.153957	FALSE	2	0	0	0.17273	1	0.677697	FALSE
198.6	Secondary malignancy of bone	neoplasms	93089	2858	90231	-0.0390799	0.0192486	0.961674	0.926068	0.998648	0.0423294	FALSE	0.155412	FALSE	2	0.00167189	68.3048	3.15505	1	0.0756923	FALSE
454.11	Varicose veins of lower extremity, symptomtic	circulatory system	89596	2403	87193	0.0445481	0.0219532	1.04556	1.00152	1.09153	0.0424354	FALSE	0.155426	FALSE	2	0	0	0.187934	1	0.664642	FALSE
155	Cancer of liver and intrahepatic bile duct	neoplasms	101496	1079	100417	-0.0624537	0.0308252	0.939457	0.884378	0.997966	0.0427589	FALSE	0.156235	FALSE	2	0	0	0.82502	1	0.363717	FALSE
870.5	Open wound of lip and mouth	injuries & poisonings	101017	300	100717	0.119069	0.0588917	1.12645	1.00365	1.26427	0.0431939	FALSE	0.157075	FALSE	2	0	0	0.0375534	1	0.846343	FALSE
781.1	Loss of height	symptoms	103033	497	102536	0.0934452	0.0462389	1.09795	1.00282	1.2021	0.0432876	FALSE	0.157075	FALSE	2	0	0	0.310989	1	0.577074	FALSE
735.2	Acquired toe deformities	musculoskeletal	98709	3036	95673	0.0388012	0.0192052	1.03956	1.00116	1.07944	0.0433472	FALSE	0.157075	FALSE	2	0	0	0.658967	1	0.416925	FALSE
245.21	Chronic lymphocytic thyroiditis	endocrine/metabolic	95598	1957	93641	-0.0474023	0.0234686	0.953704	0.910828	0.998597	0.0434024	FALSE	0.157075	FALSE	2	0	0	0.268905	1	0.604067	FALSE
647.1	Infections of genitourinary tract during pregnancy	pregnancy complications	68078	268	67810	0.127575	0.0632824	1.13607	1.00355	1.28609	0.0438046	FALSE	0.158154	FALSE	2	0	0	0.0930211	1	0.760371	FALSE
353.1	Nerve plexus lesions	neurological	99056	669	98387	0.0797733	0.039733	1.08304	1.0019	1.17076	0.0446714	FALSE	0.160902	FALSE	2	0	0	0.0256501	1	0.872758	FALSE
347	Cataplexy and narcolepsy	neurological	93909	206	93703	0.143807	0.071951	1.15466	1.00279	1.32954	0.0456425	FALSE	0.164011	FALSE	2	0	0	0.00676706	1	0.934438	FALSE
752	Nervous system congenital anomalies	congenital anomalies	106810	1133	105677	0.0606074	0.0303845	1.06248	1.00105	1.12768	0.0460774	FALSE	0.165141	FALSE	2	0	0	0.500361	1	0.479341	FALSE
560.4	Other intestinal obstruction	digestive	87399	2938	84461	0.0383035	0.0192146	1.03905	1.00064	1.07892	0.046211	FALSE	0.165141	FALSE	2	8.76181e-06	1.17257	1.01186	1	0.314456	FALSE
172.11	Melanomas of skin	neoplasms	97717	2696	95021	-0.0397318	0.0199429	0.961047	0.924206	0.999357	0.0463408	FALSE	0.165141	FALSE	2	0	0	0.0115348	1	0.914472	FALSE
202.2	Non-Hodgkins lymphoma	neoplasms	105801	1637	104164	-0.0503436	0.0252753	0.950903	0.904943	0.999196	0.0463916	FALSE	0.165141	FALSE	2	0	0	0.267335	1	0.605125	FALSE
643	Excessive vomiting in pregnancy	pregnancy complications	78405	273	78132	0.124527	0.0625898	1.13261	1.00185	1.28044	0.046638	FALSE	0.16563	FALSE	2	0	0	0.0995322	1	0.752392	FALSE
590	Pyelonephritis	genitourinary	93181	2229	90952	0.0436364	0.0219627	1.0446	1.00059	1.09055	0.0469401	FALSE	0.166315	FALSE	2	0.00264459	73.2518	3.73857	1	0.0531698	FALSE
574.12	Cholelithiasis with other cholecystitis	digestive	101524	1167	100357	-0.0589837	0.0298058	0.942722	0.889227	0.999436	0.0478238	FALSE	0.169051	FALSE	2	0.00268005	52.4794	2.10435	1	0.146881	FALSE
427.41	Ventricular fibrillation and flutter	circulatory system	82587	589	81998	-0.0827981	0.04192	0.920537	0.847927	0.999365	0.0482517	FALSE	0.170168	FALSE	2	0.000379639	9.70994	1.10754	1	0.292617	FALSE
378.1	Strabismus (not specified as paralytic)	sense organs	99529	1127	98402	0.0602466	0.030573	1.0621	1.00032	1.12769	0.0487719	FALSE	0.171605	FALSE	2	0	0	7.08144e-06	1	0.997877	FALSE
290.11	Alzheimer's disease	mental disorders	96071	1085	94986	0.0627025	0.031906	1.06471	1.00017	1.13342	0.0493879	FALSE	0.173371	FALSE	2	0	0	0.655929	1	0.418001	FALSE
585.31	Renal dialysis	genitourinary	94581	2058	92523	-0.0444469	0.022656	0.956526	0.91498	0.999959	0.0497843	FALSE	0.17436	FALSE	2	0	0	0.0584813	1	0.808913	FALSE
516.1	Hemoptysis	respiratory	106775	1754	105021	0.0479943	0.0245282	1.04916	0.999919	1.10084	0.0503823	FALSE	0.176049	FALSE	2	0.00344035	73.7218	3.80543	1	0.0510866	FALSE
531.4	Peptic ulcer, site unspecified	digestive	105591	1041	104550	0.0619696	0.0318268	1.06393	0.999589	1.13241	0.0515241	FALSE	0.179308	FALSE	2	0	0	0.0341648	1	0.853357	FALSE
313.3	Autism	mental disorders	104039	742	103297	0.074774	0.038426	1.07764	0.999459	1.16194	0.0516643	FALSE	0.179308	FALSE	2	0	0	0.324127	1	0.569138	FALSE
442.3	Aneurysm of artery of lower extremity	circulatory system	96037	308	95729	-0.111924	0.0575183	0.894112	0.798788	1.00081	0.0516689	FALSE	0.179308	FALSE	2	0.000327582	4.63096	1.04856	1	0.305839	FALSE
253	Disorders of the pituitary gland and its hypothalamic control	endocrine/metabolic	100487	2645	97842	0.0390993	0.0201549	1.03987	0.999596	1.08177	0.0523866	FALSE	0.181384	FALSE	2	0.000284004	23.5818	1.30859	1	0.25265	FALSE
706.1	Acne	dermatologic	97391	3600	93791	0.0347408	0.0179535	1.03535	0.999552	1.07243	0.0529843	FALSE	0.183037	FALSE	2	0	0	0.286013	1	0.592787	FALSE
395	Heart valve disorders	circulatory system	99767	14538	85229	-0.0186795	0.00966167	0.981494	0.963082	1.00026	0.0531921	FALSE	0.183338	FALSE	2	0	0	0.0561578	1	0.812675	FALSE
737	Curvature of spine	musculoskeletal	98252	3321	94931	0.0349934	0.0181427	1.03561	0.999434	1.0731	0.0537579	FALSE	0.184869	FALSE	2	0	0	0.929435	1	0.33501	FALSE
430.2	Intracerebral hemorrhage	circulatory system	98661	1571	97090	0.0503643	0.0261503	1.05165	0.99911	1.10696	0.0541097	FALSE	0.185343	FALSE	2	0	0	0.955147	1	0.328413	FALSE
276.14	Hypopotassemia	endocrine/metabolic	92633	8833	83800	0.0220792	0.0114654	1.02232	0.999607	1.04556	0.0541398	FALSE	0.185343	FALSE	2	0.00168458	84.747	6.5561	1	0.0104525	FALSE
275.51	Hypocalcemia	endocrine/metabolic	101394	1239	100155	-0.0552592	0.0287926	0.94624	0.894319	1.00118	0.0549576	FALSE	0.187332	FALSE	2	0.00481428	73.6757	3.79878	1	0.05129	FALSE
562.2	Diverticulitis	digestive	87894	2382	85512	0.0418668	0.0218155	1.04276	0.999109	1.08831	0.0549671	FALSE	0.187332	FALSE	2	0.0013093	55.6539	2.25499	1	0.133184	FALSE
79	Viral infection	infectious diseases	93674	5418	88256	0.0276724	0.0145044	1.02806	0.999244	1.0577	0.0564094	FALSE	0.191686	FALSE	2	0	0	0.817006	1	0.366057	FALSE
458	Hypotension	circulatory system	96739	11583	85156	0.0196651	0.0103111	1.01986	0.999456	1.04068	0.056497	FALSE	0.191686	FALSE	2	0.000184252	46.2088	1.85904	1	0.172736	FALSE
415.2	Chronic pulmonary heart disease	circulatory system	99839	3782	96057	-0.0320402	0.0168227	0.968468	0.937056	1.00093	0.0568346	FALSE	0.192402	FALSE	2	0	0	0.619662	1	0.431173	FALSE
428.3	Heart failure with reduced EF [Systolic or combined heart failure]	circulatory system	98912	6100	92812	-0.0261606	0.013753	0.974179	0.94827	1.0008	0.0571483	FALSE	0.192902	FALSE	2	0	0	0.105618	1	0.745189	FALSE
526.42	Arthralgia/ankylosis of temporomandibular joint	digestive	102602	240	102362	0.125785	0.0661504	1.13404	0.996138	1.29103	0.0572361	FALSE	0.192902	FALSE	2	0	0	0.143009	1	0.705308	FALSE
411.4	Coronary atherosclerosis	circulatory system	98538	19894	78644	-0.017434	0.00917496	0.982717	0.965203	1.00055	0.0574104	FALSE	0.193061	FALSE	2	0	0	0.044388	1	0.833133	FALSE
433.5	Cerebral aneurysm	circulatory system	98988	1419	97569	0.0521357	0.0274643	1.05352	0.998307	1.11178	0.0576558	FALSE	0.193064	FALSE	2	0	0	0.71536	1	0.39767	FALSE
362.29	Macular degeneration (senile) of retina NOS	sense organs	101181	907	100274	0.065966	0.0347639	1.06819	0.997831	1.14351	0.0577561	FALSE	0.193064	FALSE	2	0	0	0.122794	1	0.726024	FALSE
8	Intestinal infection	infectious diseases	105226	3567	101659	0.0330203	0.0174041	1.03357	0.998909	1.06944	0.0577923	FALSE	0.193064	FALSE	2	0.000835207	56.5607	2.30206	1	0.129202	FALSE
626.11	Absent or infrequent menstruation	genitourinary	66304	2010	64294	0.0462079	0.0243951	1.04729	0.998395	1.09858	0.058206	FALSE	0.19402	FALSE	2	0	0	0.0010561	1	0.974075	FALSE
724.1	Disorders of sacrum	musculoskeletal	93222	2680	90542	0.0386749	0.0205239	1.03943	0.998449	1.0821	0.059513	FALSE	0.197628	FALSE	2	0	0	0.081174	1	0.775713	FALSE
763	Thoracic or lumbosacral neuritis or radiculitis, unspecified	symptoms	99851	7887	91964	0.0232194	0.0123237	1.02349	0.999065	1.04851	0.0595485	FALSE	0.197628	FALSE	2	0.00014069	30.2082	1.43283	1	0.231303	FALSE
702.1	Actinic keratosis	dermatologic	100124	10576	89548	-0.0215896	0.011473	0.978642	0.95688	1.0009	0.0598677	FALSE	0.198122	FALSE	2	0	0	0.0729662	1	0.787066	FALSE
245.2	Chronic thyroiditis	endocrine/metabolic	95604	1989	93615	-0.0438136	0.0232984	0.957132	0.914408	1.00185	0.0600343	FALSE	0.198122	FALSE	2	0	0	0.627444	1	0.428294	FALSE
743.9	Osteopenia or other disorder of bone and cartilage	musculoskeletal	99061	8729	90332	0.0230197	0.0122436	1.02329	0.999023	1.04814	0.0600883	FALSE	0.198122	FALSE	2	0	0	0.00026674	1	0.986969	FALSE
619.1	Noninflammatory disorders of ovary, fallopian tube, and broad ligament	genitourinary	72005	1159	70846	0.0572072	0.0305168	1.05888	0.997398	1.12414	0.0608457	FALSE	0.200028	FALSE	2	0	0	0.333827	1	0.563414	FALSE
303.3	Psychogenic disorder	mental disorders	81696	571	81125	0.0820218	0.0437682	1.08548	0.996243	1.18271	0.0609297	FALSE	0.200028	FALSE	2	0	0	0.302033	1	0.582611	FALSE
735	Acquired foot deformities	musculoskeletal	99495	6246	93249	0.0256528	0.0137046	1.02598	0.998793	1.05392	0.0612284	FALSE	0.200576	FALSE	2	0.000185802	31.5715	1.46138	1	0.226711	FALSE
585.4	Chronic kidney disease, Stage I or II	genitourinary	95065	2939	92126	-0.0359075	0.019232	0.96473	0.929041	1.00179	0.0618918	FALSE	0.202313	FALSE	2	0	0	0.0639687	1	0.80033	FALSE
709.3	Systemic sclerosis	dermatologic	90509	497	90012	-0.0841375	0.0451538	0.919305	0.841441	1.00437	0.0624124	FALSE	0.203577	FALSE	2	0.00641587	60.8122	2.55181	1	0.110168	FALSE
751.2	Congenital anomalies of urinary system	congenital anomalies	105367	1351	104016	0.0520235	0.0279369	1.0534	0.997271	1.11269	0.0625778	FALSE	0.203679	FALSE	2	0	0	0.0455394	1	0.831015	FALSE
526.9	Jaw disease NOS	digestive	102461	300	102161	0.109748	0.0589859	1.116	0.994153	1.25277	0.0628041	FALSE	0.203979	FALSE	2	0.00359996	31.061	1.45056	1	0.228438	FALSE
550	Abdominal hernia	digestive	102587	11956	90631	0.0188394	0.0101519	1.01902	0.998942	1.0395	0.0634894	FALSE	0.205765	FALSE	2	0.000642307	75.5595	4.09158	1	0.0430974	FALSE
455	Hemorrhoids	circulatory system	91412	9893	81519	0.021869	0.0117955	1.02211	0.998751	1.04602	0.0637368	FALSE	0.206127	FALSE	2	0.00316052	90.3005	10.3098	1	0.00132323	FALSE
870.1	Open wound or laceration of eye or eyelid	injuries & poisonings	101117	271	100846	0.114919	0.0620177	1.12178	0.993386	1.26677	0.0638815	FALSE	0.206157	FALSE	2	0.0473533	82.6812	5.77408	1	0.0162642	FALSE
327.72	Sleep related leg cramps	neurological	92869	238	92631	0.122505	0.0661948	1.13032	0.992789	1.28691	0.0642167	FALSE	0.206799	FALSE	2	0.0212834	58.7908	2.42664	1	0.119288	FALSE
292.5	Transient alteration of awareness	mental disorders	95925	1194	94731	0.054932	0.0297106	1.05647	0.996705	1.11982	0.0644725	FALSE	0.207184	FALSE	2	0	0	0.118625	1	0.730531	FALSE
573.5	Jaundice (not of newborn)	digestive	93980	1312	92668	-0.0517309	0.0280102	0.949584	0.898857	1.00317	0.0647675	FALSE	0.207693	FALSE	2	0.00465597	73.8796	3.82843	1	0.0503903	FALSE
275.1	Disorders of iron metabolism	hematopoietic	102461	793	101668	0.0668118	0.0362185	1.06909	0.995832	1.14775	0.0650829	FALSE	0.208265	FALSE	2	0	0	0.23523	1	0.627673	FALSE
740.9	Osteoarthrosis NOS	musculoskeletal	96130	17885	78245	0.0178613	0.00968833	1.01802	0.998873	1.03754	0.065243	FALSE	0.208339	FALSE	2	0.000101024	34.6004	1.52906	1	0.216253	FALSE
428.2	Heart failure NOS	circulatory system	97235	3067	94168	-0.0345344	0.0187685	0.966055	0.931163	1.00225	0.0657648	FALSE	0.209565	FALSE	2	0	0	0.237869	1	0.625749	FALSE
331	Other cerebral degenerations	neurological	93289	1808	91481	0.0443083	0.0241789	1.0453	0.996922	1.09603	0.0668736	FALSE	0.212652	FALSE	2	0	0	0.941404	1	0.331917	FALSE
619.5	Noninflammatory disorders of vulva and perineum	genitourinary	72222	1100	71122	0.0571422	0.0312917	1.05881	0.995819	1.12578	0.0678334	FALSE	0.215254	FALSE	2	0	0	0.0265824	1	0.870486	FALSE
528.1	Stomatitis and mucositis	digestive	102762	1439	101323	0.0492847	0.0270252	1.05052	0.996322	1.10766	0.0682042	FALSE	0.21598	FALSE	2	0	0	0.667814	1	0.413815	FALSE
79.9	Viremia, NOS	infectious diseases	94043	1137	92906	0.0557601	0.0306082	1.05734	0.995777	1.12272	0.0684944	FALSE	0.216448	FALSE	2	0	0	0.551232	1	0.457815	FALSE
716.9	Arthropathy NOS	musculoskeletal	98753	5609	93144	-0.0262157	0.0144104	0.974125	0.946996	1.00203	0.0688782	FALSE	0.216777	FALSE	2	0	0	0.448375	1	0.503107	FALSE
465.4	Acute laryngitis and tracheitis	respiratory	92234	808	91426	0.0656632	0.0360962	1.06787	0.994928	1.14615	0.0688936	FALSE	0.216777	FALSE	2	0	0	0.360632	1	0.548155	FALSE
369.5	Conjunctivitis, infectious	sense organs	99004	2746	96258	0.0359593	0.0197769	1.03661	0.9972	1.07758	0.0690263	FALSE	0.216777	FALSE	2	0.00284481	77.716	4.48753	1	0.0341429	FALSE
411.1	Unstable angina (intermediate coronary syndrome)	circulatory system	92526	3637	88889	-0.0323947	0.0178964	0.968124	0.934754	1.00269	0.0702763	FALSE	0.220247	FALSE	2	0	0	0.234201	1	0.628426	FALSE
585.2	Renal failure NOS	genitourinary	94612	2200	92412	-0.0397427	0.0221274	0.961037	0.920248	1.00363	0.0724811	FALSE	0.225901	FALSE	2	0.00152778	60.6574	2.54178	1	0.11087	FALSE
686.1	Carbuncle and furuncle	dermatologic	97028	655	96373	0.0717799	0.0399767	1.07442	0.993447	1.16199	0.0725667	FALSE	0.225901	FALSE	2	0	0	0.165634	1	0.684021	FALSE
722.1	Displacement of intervertebral disc	musculoskeletal	94067	5318	88749	0.026879	0.014979	1.02724	0.997523	1.05785	0.0727429	FALSE	0.225901	FALSE	2	0.000708756	54.8171	2.21323	1	0.136832	FALSE
172.1	Melanomas of skin, dx or hx	neoplasms	97690	3298	94392	-0.0325892	0.018167	0.967936	0.934077	1.00302	0.0728341	FALSE	0.225901	FALSE	2	0	0	0.405824	1	0.524097	FALSE
420.2	Pericarditis	circulatory system	101281	2663	98618	-0.0357849	0.0199533	0.964848	0.927842	1.00333	0.0729038	FALSE	0.225901	FALSE	2	0	0	0.00498122	1	0.943734	FALSE
609.2	Abnormal spermatozoa	genitourinary	61560	202	61358	0.130217	0.0726354	1.13908	0.987925	1.31335	0.0730138	FALSE	0.225901	FALSE	2	0.00950892	36.1947	1.56727	1	0.210604	FALSE
627.4	Premenopausal menorrhagia	genitourinary	66010	535	65475	0.0807046	0.0450341	1.08405	0.992466	1.18409	0.0731205	FALSE	0.225901	FALSE	2	0.0205886	73.0812	3.71488	1	0.0539295	FALSE
480.1	Bacterial pneumonia	respiratory	97819	3934	93885	0.0298261	0.0166648	1.03028	0.997167	1.06448	0.0734904	FALSE	0.226017	FALSE	2	0	0	0.439768	1	0.507235	FALSE
190	Cancer of eye	neoplasms	105314	205	105109	-0.125184	0.0699564	0.882335	0.769282	1.012	0.0735421	FALSE	0.226017	FALSE	2	0	0	0.640344	1	0.423586	FALSE
735.3	Hallux valgus (Bunion)	musculoskeletal	98717	2356	96361	0.0389416	0.0217665	1.03971	0.996286	1.08503	0.0736043	FALSE	0.226017	FALSE	2	0.00402944	76.4012	4.23751	1	0.0395402	FALSE
38.1	Gram negative septicemia	infectious diseases	99921	1202	98719	-0.0523119	0.0292745	0.949033	0.896112	1.00508	0.0739465	FALSE	0.226042	FALSE	2	0.000108535	4.86286	1.05111	1	0.305251	FALSE
270.32	Paraproteinemia	endocrine/metabolic	102200	1587	100613	-0.0462592	0.0258933	0.954794	0.907547	1.0045	0.074013	FALSE	0.226042	FALSE	2	0	0	0.139957	1	0.708324	FALSE
440.21	Atherosclerosis of native arteries of the extremities with ulceration or gangrene	circulatory system	96093	504	95589	-0.0805179	0.0450765	0.922638	0.844621	1.00786	0.0740585	FALSE	0.226042	FALSE	2	0	0	0.174628	1	0.676031	FALSE
153	Colorectal cancer	neoplasms	94145	3350	90795	-0.0318237	0.0178501	0.968677	0.935373	1.00317	0.0746145	FALSE	0.227148	FALSE	2	0	0	0.0264105	1	0.870902	FALSE
245.1	Thyroiditis, acute and subacute	endocrine/metabolic	88153	116	88037	-0.166089	0.093194	0.846971	0.70557	1.01671	0.0747198	FALSE	0.227148	FALSE	2	0	0	0.099513	1	0.752415	FALSE
287	Purpura and other hemorrhagic conditions	hematopoietic	94963	7552	87411	-0.0218164	0.0122858	0.97842	0.955141	1.00227	0.0757753	FALSE	0.229637	FALSE	2	0	0	0.177465	1	0.673561	FALSE
580.3	Nephritis and nephropathy without mention of glomerulonephritis	genitourinary	94289	1365	92924	-0.049015	0.027622	0.952167	0.901988	1.00514	0.0759815	FALSE	0.229637	FALSE	2	0	0	0.0830528	1	0.773202	FALSE
458.9	Hypotension NOS	circulatory system	95885	8705	87180	0.0206517	0.0116385	1.02087	0.997843	1.04442	0.0759916	FALSE	0.229637	FALSE	2	0.000359613	56.617	2.30505	1	0.128954	FALSE
931	Contact dermatitis and other eczema due to plants [except food]	dermatologic	89514	701	88813	0.0688717	0.0388977	1.0713	0.992659	1.15617	0.0766296	FALSE	0.231105	FALSE	2	0	0	0.0035871	1	0.952241	FALSE
835	Internal derangement of knee	injuries & poisonings	103213	4818	98395	-0.0269686	0.0152466	0.973392	0.944734	1.00292	0.0769217	FALSE	0.231527	FALSE	2	0	0	0.451121	1	0.501803	FALSE
198.1	Secondary malignancy of lymph nodes	neoplasms	92850	5274	87576	-0.0253681	0.014448	0.974951	0.947729	1.00295	0.0791199	FALSE	0.237265	FALSE	2	0	0	0.154368	1	0.694396	FALSE
303.1	Dissociative disorder	mental disorders	77981	105	77876	0.177699	0.101217	1.19447	0.979526	1.45657	0.079153	FALSE	0.237265	FALSE	2	0.13618	84.7916	6.57532	1	0.0103403	FALSE
529.1	Glossitis	digestive	103026	230	102796	0.118696	0.0676543	1.12603	0.986189	1.28569	0.0793549	FALSE	0.237265	FALSE	2	0	0	0.111786	1	0.73812	FALSE
379.5	Disorders of iris and ciliary body	sense organs	99473	352	99121	0.0958067	0.0546258	1.10055	0.988803	1.22492	0.0794525	FALSE	0.237265	FALSE	2	0	0	0.402348	1	0.525879	FALSE
626.12	Excessive or frequent menstruation	genitourinary	66591	2749	63842	0.0359463	0.0205118	1.0366	0.995752	1.07912	0.0796937	FALSE	0.237518	FALSE	2	0.00639293	88.0181	8.34595	1	0.00386549	FALSE
701.3	Circumscribed scleroderma	dermatologic	97422	607	96815	0.0732379	0.0418505	1.07599	0.991249	1.16797	0.0801201	FALSE	0.238322	FALSE	2	0.00578044	59.118	2.44607	1	0.11782	FALSE
241.2	Nontoxic multinodular goiter	endocrine/metabolic	97302	4482	92820	0.0283032	0.0162231	1.02871	0.996512	1.06194	0.0810498	FALSE	0.240478	FALSE	2	0	0	0.0870523	1	0.767959	FALSE
618	Genital prolapse	genitourinary	77922	2339	75583	0.0378642	0.0217186	1.03859	0.995307	1.08376	0.0812634	FALSE	0.240478	FALSE	2	0	0	0.00695811	1	0.933521	FALSE
741.1	Ankylosis of joint	musculoskeletal	94529	271	94258	-0.106807	0.0612845	0.898699	0.796981	1.0134	0.0813667	FALSE	0.240478	FALSE	2	0	0	0.41561	1	0.519136	FALSE
53.1	Herpes zoster with nervous system complications	infectious diseases	94468	490	93978	0.0807615	0.0463567	1.08411	0.989953	1.18723	0.0814777	FALSE	0.240478	FALSE	2	0	0	0.151746	1	0.696872	FALSE
426.25	Other heart block	circulatory system	82585	226	82359	0.121298	0.0701041	1.12896	0.984023	1.29525	0.0835835	FALSE	0.246015	FALSE	2	0	0	0.0391569	1	0.843138	FALSE
979	Adverse drug events and drug allergies	injuries & poisonings	93122	3932	89190	0.0289145	0.0167161	1.02934	0.996158	1.06362	0.0836775	FALSE	0.246015	FALSE	2	0.000495404	46.8486	1.88142	1	0.170173	FALSE
742	Derangement of joint, non-traumatic	musculoskeletal	96268	4295	91973	-0.0279842	0.0161965	0.972404	0.942019	1.00377	0.084026	FALSE	0.246235	FALSE	2	0	0	0.0033026	1	0.954172	FALSE
800.1	Fracture of neck of femur	injuries & poisonings	95407	1842	93565	0.041958	0.0242882	1.04285	0.994369	1.0937	0.0840763	FALSE	0.246235	FALSE	2	0	0	0.331858	1	0.564567	FALSE
471	Nasal polyps	respiratory	90011	899	89112	-0.0583275	0.0338294	0.943341	0.882821	1.00801	0.0846781	FALSE	0.247521	FALSE	2	0.00146581	34.6856	1.53106	1	0.215954	FALSE
284.1	Pancytopenia	hematopoietic	91996	2273	89723	-0.0370211	0.0215245	0.963656	0.923847	1.00518	0.0854406	FALSE	0.249108	FALSE	2	0	0	0.220915	1	0.638344	FALSE
159.2	Malignant neoplasm of small intestine, including duodenum	neoplasms	101341	382	100959	-0.0885343	0.0514926	0.915272	0.827406	1.01247	0.085549	FALSE	0.249108	FALSE	2	0.0138994	68.8482	3.21009	1	0.0731855	FALSE
733	Other disorders of bone and cartilage	musculoskeletal	96373	9583	86790	0.0209031	0.0121773	1.02112	0.99704	1.04579	0.0860579	FALSE	0.250111	FALSE	2	0	0	0.0414028	1	0.838762	FALSE
803	Fracture of upper limb	injuries & poisonings	96924	5624	91300	0.0242112	0.0141268	1.02451	0.996529	1.05327	0.086556	FALSE	0.251073	FALSE	2	0	0	0.144587	1	0.703763	FALSE
792	Abnormal Papanicolaou smear of cervix and cervical HPV	genitourinary	71122	3642	67480	0.0303228	0.0177019	1.03079	0.995637	1.06718	0.0867194	FALSE	0.251073	FALSE	2	0	0	0.979003	1	0.322445	FALSE
722.9	Other and unspecified disc disorder	musculoskeletal	92429	1490	90939	0.0464812	0.02717	1.04758	0.993251	1.10488	0.0871267	FALSE	0.251773	FALSE	2	0	0	0.375547	1	0.539996	FALSE
586.12	Vesicoureteral reflux	genitourinary	88118	327	87791	0.0971083	0.0568129	1.10198	0.985856	1.23178	0.0874016	FALSE	0.252088	FALSE	2	0	0	0.242291	1	0.622556	FALSE
174.3	Neoplasm of uncertain behavior of breast	neoplasms	100322	432	99890	0.0842657	0.0493642	1.08792	0.98759	1.19844	0.0878179	FALSE	0.252809	FALSE	2	0	0	0.014221	1	0.905076	FALSE
225.2	Benign neoplasm of spinal cord, meninges	neoplasms	105386	119	105267	0.160313	0.094226	1.17388	0.975925	1.41198	0.0888742	FALSE	0.255366	FALSE	2	0	0	0.351616	1	0.5532	FALSE
360	Disorders of the globe	sense organs	101311	276	101035	0.105157	0.061909	1.11089	0.983946	1.2542	0.0893989	FALSE	0.256077	FALSE	2	0	0	0.429073	1	0.512444	FALSE
370	Keratitis	sense organs	99514	1515	97999	0.0449431	0.0264642	1.04597	0.993097	1.10165	0.0894586	FALSE	0.256077	FALSE	2	0	0	0.0107702	1	0.917344	FALSE
727.5	Rupture of synovium	musculoskeletal	87807	898	86909	0.0588071	0.034715	1.06057	0.990808	1.13524	0.0902662	FALSE	0.257904	FALSE	2	0	0	0.000900245	1	0.976064	FALSE
742.9	Other derangement of joint	musculoskeletal	96036	3481	92555	-0.0301833	0.0178302	0.970268	0.936945	1.00478	0.090491	FALSE	0.258061	FALSE	2	0	0	0.0490403	1	0.824742	FALSE
213	Benign neoplasm of bone and articular cartilage	neoplasms	85462	631	84831	0.0690923	0.0409444	1.07154	0.988903	1.16107	0.0915137	FALSE	0.260488	FALSE	2	0	0	0.76463	1	0.381883	FALSE
426.32	Left bundle branch block	circulatory system	83199	2052	81147	0.0411423	0.0244111	1.042	0.993319	1.09307	0.0919137	FALSE	0.261019	FALSE	2	0	0	0.603254	1	0.437339	FALSE
286.5	Hemorrhagic disorder due to intrinsic circulating anticoagulants	hematopoietic	94764	535	94229	0.0752394	0.0446601	1.07814	0.987781	1.17677	0.0920437	FALSE	0.261019	FALSE	2	0.00243237	37.3132	1.59523	1	0.20658	FALSE
352.2	Facial nerve disorders [CN7]	neurological	98857	815	98042	-0.0599376	0.0356559	0.941823	0.878251	1.01	0.0927631	FALSE	0.26257	FALSE	2	0	0	0.372174	1	0.541822	FALSE
946	Anaphylactic shock NOS	injuries & poisonings	89477	581	88896	0.0714586	0.0426503	1.07407	0.987937	1.16772	0.0938452	FALSE	0.265139	FALSE	2	0	0	0.044853	1	0.832275	FALSE
333.1	Essential tremor	neurological	94141	1558	92583	0.0438842	0.0262414	1.04486	0.99248	1.10001	0.0944593	FALSE	0.265603	FALSE	2	0.000698146	33.5625	1.50517	1	0.219877	FALSE
117.4	Aspergillosis	infectious diseases	99039	331	98708	0.0939176	0.056165	1.09847	0.983964	1.2263	0.0944901	FALSE	0.265603	FALSE	2	0	0	0.405854	1	0.524082	FALSE
564.9	Personal history of diseases of digestive system	digestive	87858	2128	85730	0.0381508	0.0228181	1.03889	0.993449	1.08641	0.0945335	FALSE	0.265603	FALSE	2	0.000120939	6.80537	1.07302	1	0.300264	FALSE
180.1	Cervical cancer	neoplasms	69987	505	69482	0.0760653	0.0455752	1.07903	0.986826	1.17986	0.0951157	FALSE	0.266683	FALSE	2	0.00249359	37.2956	1.59479	1	0.206644	FALSE
389.4	Tinnitus	sense organs	98666	3889	94777	0.0282553	0.0169423	1.02866	0.995061	1.06339	0.0953679	FALSE	0.266683	FALSE	2	0.000588541	47.4056	1.90134	1	0.167928	FALSE
802	Fracture of pelvis	injuries & poisonings	94994	822	94172	0.0596799	0.0357932	1.0615	0.98958	1.13864	0.0954445	FALSE	0.266683	FALSE	2	0	0	0.0523584	1	0.819009	FALSE
720	Spinal stenosis	musculoskeletal	95126	8129	86997	0.0208343	0.0125098	1.02105	0.996322	1.0464	0.0958238	FALSE	0.267252	FALSE	2	0	0	0.761477	1	0.382867	FALSE
374.6	Dermatochalasis	sense organs	99215	1420	97795	0.0458648	0.0275629	1.04693	0.991875	1.10505	0.0961117	FALSE	0.267564	FALSE	2	0.00274596	61.5492	2.60073	1	0.106815	FALSE
574.2	Calculus of bile duct	digestive	102060	1188	100872	-0.0489534	0.0294759	0.952226	0.898772	1.00886	0.096755	FALSE	0.268862	FALSE	2	0.00492755	71.8135	3.5478	1	0.0596245	FALSE
365.1	Open-angle glaucoma	sense organs	101629	1831	99798	0.0400865	0.0242176	1.0409	0.992647	1.0915	0.0978702	FALSE	0.271465	FALSE	2	0.000640647	34.0549	1.51641	1	0.218163	FALSE
503	Pulmonary congestion and hypostasis	respiratory	94889	5487	89402	-0.0239189	0.0145183	0.976365	0.948973	1.00455	0.0994539	FALSE	0.275205	FALSE	2	0.000148175	25.4739	1.34181	1	0.246715	FALSE
401.21	Hypertensive heart disease	circulatory system	81725	5850	75875	0.0248631	0.0150991	1.02517	0.99528	1.05597	0.0996275	FALSE	0.275205	FALSE	2	0	0	0.835834	1	0.360591	FALSE
204.12	Lymphoid leukemia, chronic	neoplasms	105210	444	104766	-0.078996	0.0479924	0.924044	0.841086	1.01518	0.0997618	FALSE	0.275205	FALSE	2	0.0117469	71.8123	3.54764	1	0.0596301	FALSE
279	Disorders involving the immune mechanism	endocrine/metabolic	100268	10781	89487	0.0178346	0.0108429	1.01799	0.996588	1.03986	0.100008	FALSE	0.275383	FALSE	2	0	0	0.82763	1	0.362959	FALSE
272.9	Unspecified disorder of lipoid metabolism	endocrine/metabolic	84864	647	84217	0.0702482	0.0427784	1.07277	0.986495	1.1666	0.100561	FALSE	0.276204	FALSE	2	0	0	0.828366	1	0.362746	FALSE
733.8	Malunion and nonunion of fracture	musculoskeletal	91973	1177	90796	0.0490176	0.0298733	1.05024	0.990511	1.11357	0.100829	FALSE	0.276204	FALSE	2	0	0	0.0347217	1	0.85218	FALSE
790.6	Other abnormal blood chemistry	symptoms	99639	12237	87402	0.0165506	0.0100877	1.01669	0.996784	1.03699	0.100866	FALSE	0.276204	FALSE	2	0.000701794	76.9406	4.33663	1	0.0373007	FALSE
747.13	Congenital anomalies of great vessels	congenital anomalies	104406	961	103445	-0.0540054	0.0329327	0.947427	0.888204	1.0106	0.101033	FALSE	0.276204	FALSE	2	0	0	0.362883	1	0.54691	FALSE
132	Infestation (lice, mites)	infectious diseases	103045	271	102774	0.101723	0.062068	1.10708	0.980267	1.25029	0.101234	FALSE	0.276257	FALSE	2	0	0	0.395693	1	0.529322	FALSE
249	Secondary diabetes mellitus	endocrine/metabolic	95689	1664	94025	-0.0412051	0.0251926	0.959632	0.913399	1.00821	0.101923	FALSE	0.277639	FALSE	2	0.00476537	77.1483	4.37604	1	0.0364476	FALSE
569	Other disorders of intestine	digestive	97802	9567	88235	0.0182291	0.0111556	1.0184	0.996371	1.04091	0.102244	FALSE	0.278015	FALSE	2	0.00039367	60.1625	2.5102	1	0.113112	FALSE
202.24	Large cell lymphoma	neoplasms	96057	127	95930	-0.145058	0.0888769	0.864972	0.726689	1.02957	0.102655	FALSE	0.278634	FALSE	2	0	0	0.880028	1	0.348194	FALSE
530.15	Eosinophilic esophagitis	digestive	87935	434	87501	-0.0784747	0.0482627	0.924525	0.841079	1.01625	0.103952	FALSE	0.281653	FALSE	2	0	0	0.432938	1	0.510551	FALSE
426	Cardiac conduction disorders	circulatory system	87781	15988	71793	0.0162928	0.010045	1.01643	0.99661	1.03664	0.104806	FALSE	0.283462	FALSE	2	0.00216578	91.4557	11.7038	1	0.000623738	FALSE
800.2	Fracture of unspecified part of femur	injuries & poisonings	94907	755	94152	0.0602171	0.0372134	1.06207	0.987359	1.14243	0.105629	FALSE	0.285178	FALSE	2	0	0	0.27697	1	0.598694	FALSE
636	Early or threatened labor; hemorrhage in early pregnancy	pregnancy complications	76574	2690	73884	0.0334076	0.0206639	1.03397	0.992932	1.07671	0.105939	FALSE	0.28551	FALSE	2	0	0	0.831162	1	0.361937	FALSE
626.15	Infertility, female, associated with anovulation	genitourinary	65942	242	65700	-0.106186	0.0658484	0.899257	0.790374	1.02314	0.106835	FALSE	0.287414	FALSE	2	0.0066297	31.3505	1.45668	1	0.22746	FALSE
565	Anal and rectal conditions	digestive	97776	6768	91008	0.0210166	0.0130743	1.02124	0.995402	1.04775	0.10795	FALSE	0.289447	FALSE	2	0	0	0.587306	1	0.443463	FALSE
695.8	Other specified erythematous conditions	dermatologic	91682	1825	89857	0.0393617	0.0244881	1.04015	0.991402	1.09129	0.107971	FALSE	0.289447	FALSE	2	0	0	0.0943838	1	0.758676	FALSE
526.3	Anomalies of jaw size/symmetry	digestive	94009	206	93803	0.113828	0.0710172	1.12056	0.974953	1.28791	0.108974	FALSE	0.29162	FALSE	2	0.01792	62.8817	2.69409	1	0.100721	FALSE
535	Gastritis and duodenitis	digestive	99827	6453	93374	0.0214302	0.0134083	1.02166	0.995162	1.04887	0.109982	FALSE	0.293801	FALSE	2	0.000459303	51.0961	2.04483	1	0.152724	FALSE
535.8	Other specified gastritis	digestive	97763	1649	96114	0.0405035	0.0254179	1.04133	0.990728	1.09453	0.111047	FALSE	0.296127	FALSE	2	0	0	0.00411559	1	0.948848	FALSE
250.25	Diabetes type 2 with peripheral circulatory disorders	endocrine/metabolic	95587	1756	93831	-0.0395449	0.0248566	0.961227	0.915519	1.00922	0.111628	FALSE	0.297153	FALSE	2	0	0	0.0269539	1	0.869592	FALSE
613.8	Other specified disorders of breast	genitourinary	103207	2575	100632	0.0335017	0.0210832	1.03407	0.992209	1.0777	0.112056	FALSE	0.297771	FALSE	2	0	0	0.00253538	1	0.959841	FALSE
704	Diseases of hair and hair follicles	dermatologic	102082	6088	95994	0.0218831	0.0137836	1.02212	0.994881	1.05011	0.112371	FALSE	0.298087	FALSE	2	0.00014502	22.4908	1.29017	1	0.256017	FALSE
170.2	Cancer of connective tissue	neoplasms	107028	1214	105814	-0.0461289	0.029102	0.954919	0.901975	1.01097	0.112949	FALSE	0.299086	FALSE	2	0	0	0.170011	1	0.680102	FALSE
263	Other nutritional deficiency	endocrine/metabolic	93918	2349	91569	0.0341166	0.0215351	1.03471	0.99194	1.07931	0.113141	FALSE	0.299086	FALSE	2	0.00130773	53.4159	2.14666	1	0.142881	FALSE
164	Cancer of intrathoracic organs	neoplasms	105744	255	105489	0.100562	0.0637543	1.10579	0.975899	1.25298	0.114716	FALSE	0.302724	FALSE	2	0.035595	81.4055	5.37794	1	0.020393	FALSE
430.3	Subdural hemorrhage	circulatory system	98450	832	97618	0.0562852	0.0357528	1.0579	0.986304	1.13469	0.115421	FALSE	0.304055	FALSE	2	0	0	0.0315665	1	0.858983	FALSE
281	Other deficiency anemia	hematopoietic	91495	2431	89064	-0.0330315	0.0210094	0.967508	0.928477	1.00818	0.115899	FALSE	0.304787	FALSE	2	0.00096332	52.0408	2.08511	1	0.148742	FALSE
81	Infection/inflammation of internal prosthetic device; implant; and graft	infectious diseases	105560	2108	103452	-0.0349112	0.0222201	0.965691	0.924537	1.00868	0.116147	FALSE	0.30491	FALSE	2	0.000120194	9.34621	1.1031	1	0.293587	FALSE
626.4	Premenstrual tension syndromes	genitourinary	65867	270	65597	0.0987205	0.0628696	1.10376	0.975794	1.2485	0.116359	FALSE	0.304915	FALSE	2	0.0209546	59.4843	2.46818	1	0.116172	FALSE
195.1	Malignant neoplasm, other	neoplasms	93403	4767	88636	-0.0239916	0.0152869	0.976294	0.947476	1.00599	0.11655	FALSE	0.304915	FALSE	2	0	0	0.153427	1	0.695282	FALSE
348	Other conditions of brain	neurological	94125	5358	88767	0.0224288	0.0143141	1.02268	0.994389	1.05178	0.117137	FALSE	0.305926	FALSE	2	0.00332596	88.7466	8.88617	1	0.00287339	FALSE
792.1	Papanicolaou smear of cervix or vagina with atypical squamous cells	genitourinary	70331	2459	67872	0.0331584	0.0212018	1.03371	0.991638	1.07758	0.117832	FALSE	0.307212	FALSE	2	0.000204271	18.5086	1.22712	1	0.267967	FALSE
270.38	Other specified disorders of plasma protein metabolism	endocrine/metabolic	101947	1454	100493	-0.0419222	0.0268241	0.958944	0.90983	1.01071	0.118087	FALSE	0.30735	FALSE	2	0	0	0.306467	1	0.579856	FALSE
727.7	Contracture of tendon (sheath)	musculoskeletal	87368	351	87017	-0.0838264	0.0537267	0.919591	0.827678	1.02171	0.118704	FALSE	0.308427	FALSE	2	0	0	0.108071	1	0.74235	FALSE
204.4	Multiple myeloma	neoplasms	105264	614	104650	-0.0637006	0.0408812	0.938286	0.866037	1.01656	0.119189	FALSE	0.309159	FALSE	2	0	0	0.000497283	1	0.982209	FALSE
780	Hypothermia/Chills	symptoms	106731	660	106071	0.0618966	0.0397601	1.06385	0.984095	1.15007	0.11953	FALSE	0.309515	FALSE	2	0.00781217	66.4731	2.98268	1	0.0841599	FALSE
716	Other arthropathies	musculoskeletal	98819	6327	92492	-0.0212141	0.0136425	0.979009	0.953178	1.00554	0.119946	FALSE	0.310055	FALSE	2	0	0	0.00980682	1	0.921115	FALSE
278.1	Obesity	endocrine/metabolic	97201	18811	78390	-0.0131815	0.00848665	0.986905	0.970625	1.00346	0.120376	FALSE	0.310055	FALSE	2	0.000116677	44.7229	1.80907	1	0.17862	FALSE
686.2	Impetigo	dermatologic	97244	622	96622	0.0636028	0.0409579	1.06567	0.983464	1.15475	0.120451	FALSE	0.310055	FALSE	2	0.00158895	22.9297	1.29752	1	0.254667	FALSE
290.13	Senile dementia	mental disorders	95703	251	95452	0.103979	0.0669771	1.10958	0.973073	1.26523	0.120554	FALSE	0.310055	FALSE	2	0	0	0.111174	1	0.738811	FALSE
750	Digestive congenital anomalies	congenital anomalies	105368	1134	104234	0.0470526	0.0303339	1.04818	0.987675	1.11239	0.120864	FALSE	0.310328	FALSE	2	0.0139561	88.3482	8.58234	1	0.00339438	FALSE
686	Other local infections of skin and subcutaneous tissue	dermatologic	96656	2852	93804	0.02997	0.0193822	1.03042	0.992013	1.07032	0.122041	FALSE	0.312283	FALSE	2	0	0	0.534863	1	0.464569	FALSE
964.1	Anticoagulants causing adverse effects	injuries & poisonings	93868	199	93669	-0.10985	0.0710427	0.895968	0.779507	1.02983	0.122043	FALSE	0.312283	FALSE	2	0	0	0.025938	1	0.872052	FALSE
964	Poisoning by agents primarily affecting blood constituents	injuries & poisonings	93806	216	93590	-0.105408	0.0682282	0.899957	0.787308	1.02872	0.122362	FALSE	0.312283	FALSE	2	0	0	0.00996226	1	0.920494	FALSE
250.23	Type 2 diabetes with ophthalmic manifestations	endocrine/metabolic	95204	1444	93760	-0.0417595	0.0270361	0.9591	0.9096	1.01129	0.122448	FALSE	0.312283	FALSE	2	0	0	0.57309	1	0.449034	FALSE
212	Benign neoplasm of respiratory and intrathoracic organs	neoplasms	107633	567	107066	0.0660537	0.0429192	1.06828	0.982094	1.16204	0.123798	FALSE	0.315198	FALSE	2	0	0	0.480372	1	0.488254	FALSE
332	Parkinson's disease	neurological	94389	1338	93051	0.0437096	0.0284535	1.04468	0.988013	1.10459	0.124496	FALSE	0.316444	FALSE	2	0	0	0.0828015	1	0.773536	FALSE
90.2	Gonococcal infections	infectious diseases	97687	112	97575	0.148324	0.0967037	1.15989	0.959623	1.40195	0.125078	FALSE	0.317012	FALSE	2	0.00580008	23.3138	1.30402	1	0.253481	FALSE
756.1	Congenital anomalies of abdominal wall; diaphram	congenital anomalies	96796	103	96693	0.154315	0.100625	1.16686	0.957998	1.42126	0.125136	FALSE	0.317012	FALSE	2	0	0	0.0816605	1	0.77506	FALSE
795.8	Abnormal tumor markers	symptoms	106476	630	105846	-0.061599	0.0402277	0.94026	0.868971	1.0174	0.125705	FALSE	0.317876	FALSE	2	0	0	0.57034	1	0.450124	FALSE
738	Other acquired musculoskeletal deformity	musculoskeletal	99006	4391	94615	0.0245737	0.0160562	1.02488	0.993127	1.05764	0.125897	FALSE	0.317876	FALSE	2	0	0	0.506095	1	0.476834	FALSE
764	Sciatica	symptoms	99711	6837	92874	0.0202197	0.0132185	1.02043	0.994327	1.04721	0.126105	FALSE	0.317876	FALSE	2	0	0	0.386876	1	0.533946	FALSE
613.1	Inflammatory disease of breast	genitourinary	102397	555	101842	0.0665697	0.0435658	1.06884	0.981357	1.16411	0.126506	FALSE	0.31836	FALSE	2	0	0	0.242126	1	0.622674	FALSE
939	Atopic/contact dermatitis due to other or unspecified	dermatologic	93739	12353	81386	0.0159123	0.0104497	1.01604	0.995441	1.03706	0.127822	FALSE	0.320953	FALSE	2	0	0	0.672039	1	0.412342	FALSE
523.32	Chronic periodontitis	digestive	93985	110	93875	0.148425	0.0975072	1.16001	0.95821	1.4043	0.127959	FALSE	0.320953	FALSE	2	0	0	0.434323	1	0.509875	FALSE
791	Gangrene	symptoms	107708	502	107206	-0.0684952	0.0450326	0.933798	0.85491	1.01997	0.128256	FALSE	0.321168	FALSE	2	0	0	0.014589	1	0.903861	FALSE
443.8	Other specified peripheral vascular diseases	circulatory system	95924	421	95503	-0.0748075	0.0493749	0.927922	0.842331	1.02221	0.12975	FALSE	0.324374	FALSE	2	0	0	0.686063	1	0.407507	FALSE
681.7	Cellulitis and abscess of trunk	dermatologic	97072	2292	94780	0.0324568	0.0214406	1.03299	0.990479	1.07732	0.130076	FALSE	0.324657	FALSE	2	0.000309705	25.185	1.33663	1	0.247629	FALSE
529	Diseases and other conditions of the tongue	digestive	103165	858	102307	0.0528595	0.0349917	1.05428	0.984399	1.12913	0.130883	FALSE	0.326134	FALSE	2	0	0	0.0278217	1	0.867529	FALSE
619.3	Noninflammatory disorders of cervix	genitourinary	72151	948	71203	0.0509271	0.0337512	1.05225	0.98489	1.12421	0.131325	FALSE	0.326701	FALSE	2	0	0	0.0801994	1	0.777027	FALSE
756.3	Congenital anomalies of muscle, tendon, fascia, and connective tissue	congenital anomalies	106432	282	106150	0.0915396	0.0608271	1.09586	0.972698	1.23462	0.132346	FALSE	0.328702	FALSE	2	0.0095977	52.7499	2.1164	1	0.145729	FALSE
536.8	Dyspepsia and other specified disorders of function of stomach	digestive	98263	2421	95842	0.0317474	0.0211207	1.03226	0.990397	1.07589	0.132803	FALSE	0.3293	FALSE	2	0	0	0.78812	1	0.374669	FALSE
509.8	Dependence on respirator [Ventilator] or supplemental oxygen	respiratory	92934	2219	90715	-0.0326577	0.0217579	0.96787	0.927462	1.01004	0.133366	FALSE	0.330158	FALSE	2	0	0	0.00907257	1	0.924116	FALSE
250.41	Impaired fasting glucose	endocrine/metabolic	96009	3032	92977	-0.0286017	0.0190668	0.971803	0.936156	1.00881	0.133593	FALSE	0.330182	FALSE	2	0	0	0.0434629	1	0.834856	FALSE
531.5	Gastrojejunal ulcer	digestive	105967	204	105763	-0.104726	0.069942	0.900572	0.785204	1.03289	0.13431	FALSE	0.330646	FALSE	2	0.0159706	59.0618	2.44271	1	0.118072	FALSE
796	Elevated prostate specific antigen [PSA]	genitourinary	64909	4254	60655	0.0279928	0.0187057	1.02839	0.991367	1.06679	0.134527	FALSE	0.330646	FALSE	2	0.000825109	53.2512	2.13909	1	0.143587	FALSE
281.12	Other vitamin B12 deficiency anemia	hematopoietic	91527	1058	90469	-0.0468498	0.0313181	0.954231	0.897418	1.01464	0.134671	FALSE	0.330646	FALSE	2	0	0	0.249809	1	0.617209	FALSE
279.11	Deficiency of humoral immunity	endocrine/metabolic	96642	1357	95285	-0.0416052	0.0278194	0.959248	0.908345	1.013	0.134771	FALSE	0.330646	FALSE	2	0	0	0.0383678	1	0.844706	FALSE
690	Erythematosquamous dermatosis	dermatologic	92459	3477	88982	0.0268596	0.0179642	1.02722	0.991685	1.06404	0.134869	FALSE	0.330646	FALSE	2	0	0	0.334819	1	0.562835	FALSE
198	Secondary malignant neoplasm	neoplasms	94679	10529	84150	-0.0158871	0.0106553	0.984238	0.963896	1.00501	0.135962	FALSE	0.332791	FALSE	2	0	0	0.61668	1	0.432284	FALSE
697	Sarcoidosis	dermatologic	91469	771	90698	-0.0540252	0.0364018	0.947408	0.882168	1.01747	0.137773	FALSE	0.33668	FALSE	2	0	0	0.322206	1	0.570285	FALSE
586.1	Anatomical abnormatilies of kidney and ureters	genitourinary	94164	381	93783	0.0777965	0.0525208	1.0809	0.975169	1.1981	0.13854	FALSE	0.33801	FALSE	2	0	0	0.261656	1	0.608985	FALSE
54	Herpes simplex	infectious diseases	95172	2654	92518	0.0299038	0.0202052	1.03036	0.990348	1.07198	0.138873	FALSE	0.338277	FALSE	2	0.000861834	47.075	1.88947	1	0.169262	FALSE
204	Leukemia	neoplasms	105566	2076	103490	-0.0332617	0.0224867	0.967285	0.925579	1.01087	0.139094	FALSE	0.338277	FALSE	2	0.00413322	79.9893	4.99732	1	0.0253866	FALSE
253.3	Diabetes insipidus	endocrine/metabolic	99430	229	99201	0.0996694	0.0674713	1.10481	0.967951	1.26101	0.139619	FALSE	0.338581	FALSE	2	0	0	0.657318	1	0.417509	FALSE
618.1	Prolapse of vaginal walls	genitourinary	77688	1805	75883	0.0362623	0.0245506	1.03693	0.988213	1.08804	0.139665	FALSE	0.338581	FALSE	2	0	0	0.457451	1	0.498818	FALSE
362.4	Retinal vascular changes and abnomalities	sense organs	101340	906	100434	0.0505653	0.0342799	1.05187	0.983514	1.12497	0.140193	FALSE	0.33932	FALSE	2	0	0	0.695021	1	0.404462	FALSE
293	Symptoms involving head and neck	mental disorders	101916	517	101399	0.0658461	0.0448126	1.06806	0.978253	1.16612	0.141734	FALSE	0.342505	FALSE	2	0.0165847	79.5226	4.88342	1	0.0271158	FALSE
519.1	Tracheostomy complications	respiratory	103026	222	102804	0.1002	0.0684145	1.10539	0.966675	1.26401	0.143031	FALSE	0.345091	FALSE	2	0.000213288	1.8377	1.01872	1	0.312823	FALSE
797	Shock	symptoms	105947	2975	102972	-0.0275235	0.0188408	0.972852	0.937582	1.00945	0.144059	FALSE	0.347019	FALSE	2	0	0	0.771031	1	0.379898	FALSE
636.1	Threatened premature labor	pregnancy complications	76181	636	75545	0.059842	0.0409905	1.06167	0.979709	1.15048	0.144318	FALSE	0.347095	FALSE	2	0	0	0.278756	1	0.597518	FALSE
727.1	Synovitis and tenosynovitis	musculoskeletal	89467	5893	83574	-0.0207839	0.0142645	0.979431	0.952427	1.0072	0.145105	FALSE	0.348066	FALSE	2	0.00060169	57.9222	2.37655	1	0.123169	FALSE
216	Benign neoplasm of skin	neoplasms	101472	17593	83879	-0.0133587	0.00917618	0.98673	0.969142	1.00464	0.145448	FALSE	0.348066	FALSE	2	0	0	0.498656	1	0.480091	FALSE
512.9	Other dyspnea	respiratory	88270	22422	65848	0.0122932	0.00844464	1.01237	0.995751	1.02926	0.145465	FALSE	0.348066	FALSE	2	8.33627e-05	36.5692	1.57652	1	0.209263	FALSE
338.1	Acute pain	neurological	93070	18906	74164	0.0125565	0.00862923	1.01264	0.995653	1.02991	0.145638	FALSE	0.348066	FALSE	2	0	0	0.614395	1	0.433138	FALSE
527	Diseases of the salivary glands	digestive	103598	2169	101429	0.0322033	0.0221449	1.03273	0.988862	1.07854	0.145888	FALSE	0.348117	FALSE	2	0	0	0.512679	1	0.473982	FALSE
751	Genitourinary congenital anomalies	congenital anomalies	105141	2102	103039	0.0325767	0.0224619	1.03311	0.988617	1.07961	0.146972	FALSE	0.350153	FALSE	2	0	0	0.998412	1	0.317695	FALSE
713.5	Arthropathy associated with neurological disorders	musculoskeletal	97997	265	97732	-0.0895269	0.0617905	0.914364	0.810069	1.03209	0.147372	FALSE	0.350556	FALSE	2	0	0	0.00316095	1	0.955165	FALSE
809	Fracture of unspecified bones	injuries & poisonings	97200	8842	88358	0.016878	0.0116676	1.01702	0.994027	1.04055	0.148017	FALSE	0.351541	FALSE	2	0	0	0.0967923	1	0.755713	FALSE
427.1	Paroxysmal tachycardia, unspecified	circulatory system	84641	6975	77666	-0.01945	0.0134856	0.980738	0.955155	1.00701	0.149225	FALSE	0.353857	FALSE	2	0.000802365	68.7704	3.20209	1	0.0735443	FALSE
368.2	Diplopia and disorders of binocular vision	sense organs	101967	1659	100308	0.0363375	0.0252577	1.03701	0.986919	1.08963	0.150245	FALSE	0.355398	FALSE	2	0	0	0.321046	1	0.57098	FALSE
514.2	Solitary pulmonary nodule	respiratory	95721	7266	88455	0.0190955	0.0132763	1.01928	0.993098	1.04615	0.150343	FALSE	0.355398	FALSE	2	0	0	0.00636455	1	0.936414	FALSE
433.11	Occlusion of cerebral arteries, with cerebral infarction	circulatory system	98618	1045	97573	-0.0454377	0.0316379	0.955579	0.898123	1.01671	0.150951	FALSE	0.356282	FALSE	2	0	0	0.304847	1	0.58086	FALSE
751.22	Other specified congenital anomalies of kidney	congenital anomalies	105898	433	105465	0.0702458	0.0489541	1.07277	0.974623	1.1808	0.151307	FALSE	0.356568	FALSE	2	5.678e-05	1.14068	1.01154	1	0.314535	FALSE
634.1	Missed abortion/Hydatidiform mole	pregnancy complications	76819	734	76085	-0.0547074	0.0381655	0.946762	0.878524	1.0203	0.151736	FALSE	0.357026	FALSE	2	0	0	0.0255499	1	0.873005	FALSE
395.1	Nonrheumatic mitral valve disorders	circulatory system	97371	8645	88726	-0.0171162	0.0119714	0.983029	0.960232	1.00637	0.152788	FALSE	0.358011	FALSE	2	0	0	0.191219	1	0.661904	FALSE
721.8	Other allied disorders of spine	musculoskeletal	91794	643	91151	0.0579898	0.0405709	1.0597	0.978701	1.14741	0.152905	FALSE	0.358011	FALSE	2	0	0	0.046651	1	0.828997	FALSE
722.7	Intervertebral disc disorder with myelopathy	musculoskeletal	91541	583	90958	0.0608098	0.0425466	1.0627	0.977671	1.15512	0.152932	FALSE	0.358011	FALSE	2	0	0	0.0609009	1	0.805078	FALSE
324	Other CNS infection and poliomyelitis	neurological	106927	598	106329	0.0595818	0.0417042	1.06139	0.978085	1.1518	0.153097	FALSE	0.358011	FALSE	2	0	0	0.534566	1	0.464694	FALSE
452.2	Deep vein thrombosis [DVT]	circulatory system	89665	4501	85164	0.0225827	0.0158432	1.02284	0.991566	1.0551	0.154044	FALSE	0.359674	FALSE	2	0.00364913	87.8973	8.2626	1	0.00404702	FALSE
155.1	Malignant neoplasm of liver, primary	neoplasms	101497	861	100636	-0.0490351	0.0344878	0.952148	0.889913	1.01873	0.155082	FALSE	0.36154	FALSE	2	0	0	0.204355	1	0.651228	FALSE
709.2	Sicca syndrome	dermatologic	90815	1163	89652	-0.0428476	0.030212	0.958057	0.902973	1.0165	0.156123	FALSE	0.363411	FALSE	2	0.0052049	73.295	3.74462	1	0.0529778	FALSE
536.3	Gastroparesis	digestive	98814	1130	97684	0.0430591	0.0304247	1.044	0.983563	1.10815	0.156989	FALSE	0.364868	FALSE	2	0.0134435	87.8765	8.24843	1	0.00407872	FALSE
690.1	Seborrheic dermatitis	dermatologic	92472	3441	89031	0.0255168	0.0180443	1.02585	0.990198	1.06278	0.157327	FALSE	0.365094	FALSE	2	0	0	0.356562	1	0.550422	FALSE
502	Postinflammatory pulmonary fibrosis	respiratory	93957	2172	91785	-0.0313895	0.022295	0.969098	0.927662	1.01238	0.159155	FALSE	0.368775	FALSE	2	0.00013569	11.2243	1.12643	1	0.288537	FALSE
913	Toxic effect of venom	injuries & poisonings	105798	331	105467	0.0788336	0.0560775	1.08202	0.9694	1.20773	0.159784	FALSE	0.369668	FALSE	2	0	0	0.429349	1	0.512309	FALSE
737.3	Kyphoscoliosis and scoliosis	musculoskeletal	98118	2716	95402	0.0279048	0.0199101	1.0283	0.988943	1.06922	0.161052	FALSE	0.372035	FALSE	2	0	0	0.900626	1	0.342614	FALSE
747.1	Cardiac congenital anomalies	congenital anomalies	105227	5095	100132	-0.0203857	0.0145769	0.979821	0.952223	1.00822	0.161964	FALSE	0.373575	FALSE	2	0.00105841	71.0477	3.45396	1	0.0631005	FALSE
963	Poisoning by primarily systemic agents	injuries & poisonings	93034	1387	91647	-0.0382127	0.0273501	0.962508	0.91227	1.01551	0.162363	FALSE	0.373927	FALSE	2	0	0	0.202872	1	0.652413	FALSE
560.1	Paralytic ileus	digestive	85836	1681	84155	0.0348824	0.0250898	1.0355	0.985808	1.08769	0.164437	FALSE	0.378131	FALSE	2	0.000798666	36.8457	1.58342	1	0.208268	FALSE
290.12	Dementia with cerebral degenerations	mental disorders	95892	302	95590	0.0821214	0.0591233	1.08559	0.966803	1.21897	0.164837	FALSE	0.378272	FALSE	2	0	0	0.0596236	1	0.807092	FALSE
611.11	Mammographic microcalcification	genitourinary	98277	1339	96938	0.0399443	0.0287687	1.04075	0.983692	1.10112	0.164996	FALSE	0.378272	FALSE	2	0.00202873	53.7534	2.16232	1	0.141431	FALSE
276.5	Hypovolemia	endocrine/metabolic	91409	10514	80895	0.0146767	0.0106065	1.01478	0.993907	1.0361	0.166437	FALSE	0.380999	FALSE	2	0.00214208	89.9111	9.91188	1	0.00164216	FALSE
41.1	Staphylococcus infections	infectious diseases	100457	3831	96626	0.0230338	0.0167026	1.0233	0.990344	1.05736	0.167877	FALSE	0.383719	FALSE	2	3.04577e-05	4.77141	1.0501	1	0.305483	FALSE
327.31	Central/nonobstroctive sleep apnea	neurological	93094	689	92405	0.0538811	0.0391262	1.05536	0.977452	1.13948	0.168478	FALSE	0.384358	FALSE	2	0.00266244	40.603	1.68359	1	0.194449	FALSE
395.4	Nonrheumatic pulmonary valve disorders	circulatory system	95215	629	94586	-0.0555288	0.0403496	0.945985	0.874053	1.02384	0.168762	FALSE	0.384358	FALSE	2	0.000159649	4.57897	1.04799	1	0.305971	FALSE
537.1	Lesions of stomach and duodenum	digestive	98751	345	98406	0.0756982	0.0550253	1.07864	0.96836	1.20147	0.168915	FALSE	0.384358	FALSE	2	0	0	0.0354252	1	0.850707	FALSE
433.3	Cerebral ischemia	circulatory system	99629	7210	92419	0.0176591	0.012855	1.01782	0.992492	1.04379	0.169532	FALSE	0.385185	FALSE	2	0	0	0.124676	1	0.724017	FALSE
649.1	Diabetes or abnormal glucose tolerance complicating pregnancy	pregnancy complications	76500	947	75553	-0.045926	0.0335987	0.955113	0.894241	1.02013	0.171658	FALSE	0.389433	FALSE	2	0	0	0.933559	1	0.33394	FALSE
571.8	Liver abscess and sequelae of chronic liver disease	digestive	93878	2405	91473	-0.0284156	0.0208535	0.971984	0.933058	1.01254	0.172999	FALSE	0.39189	FALSE	2	0	0	0.0947418	1	0.758233	FALSE
512.7	Shortness of breath	respiratory	88665	26549	62116	0.0108884	0.00802982	1.01095	0.995162	1.02698	0.1751	FALSE	0.396059	FALSE	2	6.63715e-05	33.5461	1.5048	1	0.219934	FALSE
275.11	Hereditary hemochromatosis	hematopoietic	102483	336	102147	0.0747193	0.0552293	1.07758	0.967026	1.20078	0.17609	FALSE	0.397536	FALSE	2	0.0199973	70.8234	3.4274	1	0.0641229	FALSE
743.21	Pathologic fracture of vertebrae	musculoskeletal	96785	603	96182	0.0564284	0.0417274	1.05805	0.974962	1.14822	0.176276	FALSE	0.397536	FALSE	2	0	0	0.113467	1	0.736231	FALSE
539	Bariatric surgery	digestive	107658	2519	105139	-0.0276497	0.0204695	0.972729	0.934476	1.01255	0.176767	FALSE	0.398014	FALSE	2	0	0	0.32716	1	0.567336	FALSE
614.32	Chronic inflammatory pelvic disease	genitourinary	72639	244	72395	-0.0872844	0.0646544	0.916416	0.807343	1.04023	0.177011	FALSE	0.398014	FALSE	2	0	0	0.226919	1	0.633818	FALSE
687	Symptoms affecting skin	dermatologic	91803	4664	87139	0.0214942	0.015969	1.02173	0.990243	1.05421	0.178304	FALSE	0.399479	FALSE	2	0	0	0.00143827	1	0.969748	FALSE
735.1	Flat foot	musculoskeletal	97625	983	96642	0.0441048	0.0327685	1.04509	0.98008	1.11442	0.178318	FALSE	0.399479	FALSE	2	0	0	0.178577	1	0.672599	FALSE
803.2	Fracture of radius and ulna	injuries & poisonings	95800	2731	93069	0.0267645	0.0198913	1.02713	0.987852	1.06796	0.178451	FALSE	0.399479	FALSE	2	0	0	0.0180033	1	0.893263	FALSE
458.2	Iatrogenic hypotension	circulatory system	95777	966	94811	0.0443125	0.033095	1.04531	0.979656	1.11536	0.180588	FALSE	0.403667	FALSE	2	0	0	0.303463	1	0.58172	FALSE
394	Rheumatic disease of the heart valves	circulatory system	95220	5612	89608	-0.0192055	0.0143947	0.980978	0.953688	1.00905	0.182138	FALSE	0.406535	FALSE	2	0	0	0.15867	1	0.690384	FALSE
284	Aplastic anemia	hematopoietic	91959	2591	89368	-0.0268397	0.0202075	0.973517	0.935713	1.01285	0.184111	FALSE	0.410009	FALSE	2	0	0	0.612254	1	0.43394	FALSE
714.2	Juvenile rheumatoid arthritis	musculoskeletal	97254	462	96792	0.0634157	0.0477589	1.06547	0.970259	1.17002	0.184234	FALSE	0.410009	FALSE	2	0	0	0.213687	1	0.643893	FALSE
250.6	Polyneuropathy in diabetes	endocrine/metabolic	95171	3149	92022	-0.0246864	0.0186089	0.975616	0.940673	1.01186	0.184644	FALSE	0.410319	FALSE	2	0	0	0.386485	1	0.534153	FALSE
588.1	Renal osteodystrophy	genitourinary	94002	1264	92738	-0.0382772	0.0288858	0.962446	0.90947	1.01851	0.185131	FALSE	0.410802	FALSE	2	0	0	0.0133271	1	0.908094	FALSE
751.21	Cystic kidney disease	congenital anomalies	105392	794	104598	0.0481413	0.0363947	1.04932	0.977075	1.1269	0.185916	FALSE	0.411745	FALSE	2	0	0	0.844484	1	0.358118	FALSE
681.5	Cellulitis and abscess of leg, except foot	dermatologic	98093	3971	94122	0.0219282	0.0165845	1.02217	0.989478	1.05594	0.186098	FALSE	0.411745	FALSE	2	0	0	0.0868867	1	0.768173	FALSE
618.2	Uterine/Uterovaginal prolapse	genitourinary	77588	914	76674	0.0450374	0.0341601	1.04607	0.978322	1.1185	0.187362	FALSE	0.41394	FALSE	2	0	0	0.357449	1	0.549927	FALSE
588	Disorders resulting from impaired renal function	genitourinary	94288	2130	92158	-0.0294286	0.0223439	0.971	0.929394	1.01447	0.187814	FALSE	0.414159	FALSE	2	0	0	0.677097	1	0.410588	FALSE
530.5	Disorders of esophageal motility	digestive	88158	1148	87010	0.0403681	0.0306632	1.04119	0.980462	1.10569	0.188007	FALSE	0.414159	FALSE	2	6.94244e-05	2.89317	1.02979	1	0.310207	FALSE
681.2	Cellulitis and abscess of face/neck	dermatologic	97255	1071	96184	0.0408816	0.031141	1.04173	0.980047	1.10729	0.189254	FALSE	0.416303	FALSE	2	0.0023458	54.1813	2.18252	1	0.139586	FALSE
368.91	Psychophysical visual disturbances	sense organs	101545	321	101224	0.0749121	0.0571307	1.07779	0.963614	1.20549	0.189776	FALSE	0.416522	FALSE	2	0.0111871	60.9716	2.56224	1	0.109444	FALSE
153.3	Malignant neoplasm of rectum, rectosigmoid junction, and anus	neoplasms	93998	1840	92158	-0.0311709	0.0237832	0.96931	0.925162	1.01556	0.189985	FALSE	0.416522	FALSE	2	0	0	0.0140458	1	0.90566	FALSE
870	Open wounds of head; neck; and trunk	injuries & poisonings	100462	3244	97218	0.0237834	0.0181544	1.02407	0.98827	1.06116	0.190175	FALSE	0.416522	FALSE	2	0	0	0.000132307	1	0.990823	FALSE
370.31	Keratoconjunctivitis sicca	sense organs	99305	586	98719	0.0557253	0.0426175	1.05731	0.972578	1.14942	0.19102	FALSE	0.41776	FALSE	2	0.0057554	47.7233	1.9129	1	0.166642	FALSE
270.2	Disorders of amino-acid metabolism	endocrine/metabolic	93054	133	92921	-0.113352	0.0867624	0.892836	0.753213	1.05834	0.191393	FALSE	0.41776	FALSE	2	0	0	0.45644	1	0.499293	FALSE
669	Complications of labor and delivery NEC	pregnancy complications	78096	561	77535	0.0574319	0.0439766	1.05911	0.971647	1.15445	0.191565	FALSE	0.41776	FALSE	2	0	0	0.950776	1	0.329522	FALSE
385.5	Tympanosclerosis and middle ear disease related to otitis media	sense organs	92529	105	92424	-0.126271	0.09706	0.881376	0.728689	1.06606	0.193274	FALSE	0.41986	FALSE	2	0	0	0.115428	1	0.734048	FALSE
367.9	Blindness and low vision	sense organs	103425	1546	101879	0.0339051	0.0260725	1.03449	0.98295	1.08872	0.193457	FALSE	0.41986	FALSE	2	0.00142394	50.6121	2.02479	1	0.154751	FALSE
531	Peptic ulcer (excl. esophageal)	digestive	105162	3054	102108	0.0243569	0.018738	1.02466	0.987707	1.06299	0.193647	FALSE	0.41986	FALSE	2	0.0021995	75.7374	4.12157	1	0.0423397	FALSE
611.1	Abnormal mammogram	genitourinary	102203	9333	92870	0.0159655	0.0122865	1.01609	0.991917	1.04086	0.193794	FALSE	0.41986	FALSE	2	2.7713e-05	8.35696	1.09119	1	0.296208	FALSE
170	Cancer of bone and connective tissue	neoplasms	106990	1768	105222	-0.0314735	0.0242271	0.969017	0.924078	1.01614	0.193909	FALSE	0.41986	FALSE	2	0	0	0.212093	1	0.645132	FALSE
10	Tuberculosis	infectious diseases	100300	274	100026	0.0801541	0.0618029	1.08345	0.959849	1.22298	0.194655	FALSE	0.420875	FALSE	2	0	0	0.102463	1	0.748894	FALSE
370.3	Keratoconjunctivitis	sense organs	99327	774	98553	0.0479045	0.0370008	1.04907	0.975683	1.12798	0.195429	FALSE	0.421948	FALSE	2	0.000181907	4.84148	1.05088	1	0.305305	FALSE
110.11	Dermatophytosis of nail	infectious diseases	100173	4449	95724	0.0205227	0.0158835	1.02073	0.989447	1.05301	0.196332	FALSE	0.423296	FALSE	2	0	0	0.0463302	1	0.829577	FALSE
624.1	Dystrophy of female genital tract	genitourinary	72949	199	72750	0.0922028	0.0714388	1.09659	0.953308	1.2614	0.196824	FALSE	0.423757	FALSE	2	0.020991	57.7486	2.36678	1	0.123942	FALSE
315.3	Mental retardation	mental disorders	94964	521	94443	0.057518	0.0446083	1.0592	0.970529	1.15598	0.197259	FALSE	0.424092	FALSE	2	5.95304e-05	0.533897	1.00537	1	0.316015	FALSE
260	Protein-calorie malnutrition	endocrine/metabolic	93313	8182	85131	0.0151851	0.0117995	1.0153	0.99209	1.03906	0.198119	FALSE	0.425341	FALSE	2	0	0	0.400591	1	0.526784	FALSE
415	Pulmonary heart disease	circulatory system	100844	7186	93658	-0.0160247	0.0124888	0.984103	0.960306	1.00849	0.19945	FALSE	0.427593	FALSE	2	0	0	0.956328	1	0.328114	FALSE
159.4	Malignant neoplasm of retroperitoneum and peritoneum	neoplasms	101384	332	101052	-0.0709172	0.0553336	0.931539	0.835796	1.03825	0.199972	FALSE	0.42811	FALSE	2	0	0	0.088528	1	0.766057	FALSE
348.8	Encephalopathy, not elsewhere classified	neurological	93690	2997	90693	0.0241552	0.018904	1.02445	0.987186	1.06312	0.201327	FALSE	0.429727	FALSE	2	0.00553733	87.8497	8.23022	1	0.00411985	FALSE
871.3	Open wound of foot except toe(s) alone	injuries & poisonings	101051	462	100589	-0.0601136	0.0470676	0.941658	0.858674	1.03266	0.20154	FALSE	0.429727	FALSE	2	0	0	0.498784	1	0.480035	FALSE
165.1	Cancer of bronchus; lung	neoplasms	106726	4334	102392	-0.0202065	0.0158224	0.979996	0.950071	1.01086	0.201576	FALSE	0.429727	FALSE	2	0	0	0.00471865	1	0.945234	FALSE
253.7	Other disorders of neurohypophysis	endocrine/metabolic	99322	397	98925	0.0652394	0.0511472	1.06741	0.965597	1.17997	0.202125	FALSE	0.430294	FALSE	2	0.000821324	11.7737	1.13345	1	0.287041	FALSE
117	Mycoses	infectious diseases	98923	1205	97718	0.0375663	0.0294869	1.03828	0.979975	1.10006	0.202663	FALSE	0.430836	FALSE	2	0.00373011	67.742	3.10001	1	0.078292	FALSE
592.2	Urethritis and urethral syndrome	genitourinary	93025	335	92690	0.0711361	0.0559909	1.07373	0.96213	1.19827	0.203909	FALSE	0.432879	FALSE	2	0	0	0.713775	1	0.398193	FALSE
187.2	Malignant neoplasm of testis	neoplasms	67990	268	67722	-0.0779556	0.0614024	0.925005	0.82012	1.0433	0.204232	FALSE	0.432961	FALSE	2	0	0	0.376879	1	0.539279	FALSE
259.1	Nonspecific abnormal results of other endocrine function study	endocrine/metabolic	99133	238	98895	0.0841392	0.0665634	1.08778	0.954732	1.23937	0.206214	FALSE	0.436552	FALSE	2	0.00199118	17.262	1.20863	1	0.271603	FALSE
610.8	Other specified benign mammary dysplasias	genitourinary	68819	682	68137	0.0498231	0.039528	1.05109	0.972727	1.13576	0.207506	FALSE	0.438449	FALSE	2	0	0	0.260005	1	0.610117	FALSE
250.5	Glycosuria or Acetonuria	endocrine/metabolic	88479	109	88370	0.122884	0.097531	1.13075	0.934002	1.36895	0.207686	FALSE	0.438449	FALSE	2	0	0	0.822324	1	0.364501	FALSE
713	Arthropathy associated with other disorders classified elsewhere	musculoskeletal	98041	472	97569	-0.0585119	0.0465276	0.943167	0.860961	1.03322	0.208546	FALSE	0.439228	FALSE	2	0	0	0.522264	1	0.469878	FALSE
729.3	Panniculitis	musculoskeletal	82460	122	82338	-0.114246	0.0908637	0.892039	0.746516	1.06593	0.208633	FALSE	0.439228	FALSE	2	0	0	0.46057	1	0.497358	FALSE
686.4	Pyogenic granuloma	dermatologic	97198	231	96967	-0.0827055	0.0661092	0.920622	0.808739	1.04798	0.210918	FALSE	0.443121	FALSE	2	0	0	0.0200377	1	0.887432	FALSE
788	Syncope and collapse	symptoms	101965	10954	91011	0.0131297	0.0105	1.01322	0.992578	1.03428	0.211133	FALSE	0.443121	FALSE	2	6.37623e-05	22.0265	1.28249	1	0.257437	FALSE
947	Urticaria	dermatologic	89901	2306	87595	-0.0272601	0.0218168	0.973108	0.932374	1.01562	0.211482	FALSE	0.443121	FALSE	2	0	0	0.55965	1	0.454401	FALSE
695.41	Cutaneous lupus erythematosus	dermatologic	90779	446	90333	-0.0599886	0.0480276	0.941775	0.857167	1.03474	0.211648	FALSE	0.443121	FALSE	2	0.00403836	45.6108	1.8386	1	0.175115	FALSE
655.1	Abnormality in fetal heart rate or rhythm	pregnancy complications	76374	1266	75108	-0.0366282	0.0293544	0.964035	0.910134	1.02113	0.212108	FALSE	0.443367	FALSE	2	0.0044913	71.9161	3.56076	1	0.0591606	FALSE
290.16	Vascular dementia	mental disorders	95929	494	95435	0.0582286	0.0466901	1.05996	0.967264	1.16153	0.21235	FALSE	0.443367	FALSE	2	0.000120888	2.64641	1.02718	1	0.310821	FALSE
165	Cancer within the respiratory system	neoplasms	106743	4445	102298	-0.0194139	0.0156366	0.980773	0.951171	1.0113	0.214396	FALSE	0.446442	FALSE	2	0	0	0.000164782	1	0.989758	FALSE
334	Degenerative disease of the spinal cord	neurological	94645	2301	92344	0.0269324	0.0216929	1.0273	0.984535	1.07192	0.21441	FALSE	0.446442	FALSE	2	0	0	0.502627	1	0.478348	FALSE
795.81	Elevated carcinoembryonic antigen [CEA]	symptoms	97062	253	96809	-0.0781853	0.0630737	0.924793	0.81725	1.04649	0.215128	FALSE	0.447325	FALSE	2	0.0136263	46.1593	1.85733	1	0.172933	FALSE
389.1	Sensorineural hearing loss	sense organs	100357	8446	91911	0.0149787	0.0121128	1.01509	0.991276	1.03948	0.216237	FALSE	0.449018	FALSE	2	0	0	0.879537	1	0.348329	FALSE
588.2	Secondary hyperparathyroidism (of renal origin)	genitourinary	94495	955	93540	0.0410891	0.0333112	1.04194	0.97609	1.11224	0.217391	FALSE	0.450705	FALSE	2	0	0	0.558489	1	0.45487	FALSE
259	Other endocrine disorders	endocrine/metabolic	99237	1165	98072	0.0370226	0.0300338	1.03772	0.978393	1.10064	0.217689	FALSE	0.450705	FALSE	2	0.000173565	8.661	1.09482	1	0.295405	FALSE
577	Diseases of pancreas	digestive	106497	4053	102444	0.0201018	0.016316	1.02031	0.988193	1.05346	0.21794	FALSE	0.450705	FALSE	2	5.45092e-05	9.07833	1.09985	1	0.2943	FALSE
159.3	Malignant neoplasm of gallbladder and extrahepatic bile ducts	neoplasms	101428	304	101124	-0.0710089	0.0577927	0.931454	0.831701	1.04317	0.219191	FALSE	0.452676	FALSE	2	0	0	0.0200048	1	0.887524	FALSE
447.1	Stricture of artery	circulatory system	96072	787	95285	-0.044806	0.036501	0.956183	0.890165	1.0271	0.219625	FALSE	0.452958	FALSE	2	0	0	0.678811	1	0.409996	FALSE
620	Dysplasia of female genital organs	genitourinary	75813	321	75492	0.0700947	0.0572505	1.07261	0.958758	1.19998	0.22082	FALSE	0.454806	FALSE	2	0	0	0.291085	1	0.589526	FALSE
528.12	Oral aphthae	digestive	103043	404	102639	0.0618869	0.0507691	1.06384	0.963078	1.17515	0.222849	FALSE	0.458231	FALSE	2	0	0	0.0127158	1	0.910217	FALSE
174.11	Malignant neoplasm of female breast	neoplasms	72768	5310	67458	0.0184007	0.0151028	1.01857	0.988862	1.04917	0.223086	FALSE	0.458231	FALSE	2	0	0	0.188817	1	0.663903	FALSE
426.9	Cardiac pacemaker/device in situ	circulatory system	84438	5816	78622	-0.0177712	0.0147143	0.982386	0.954458	1.01113	0.227143	FALSE	0.465573	FALSE	2	0.000440256	49.2681	1.97114	1	0.160326	FALSE
395.3	Nonrheumatic tricuspid valve disorders	circulatory system	95745	2341	93404	-0.0261548	0.0216634	0.974184	0.933686	1.01644	0.227306	FALSE	0.465573	FALSE	2	0	0	0.108306	1	0.742081	FALSE
110.13	Dermatophytosis of the body	infectious diseases	98847	1017	97830	0.0388726	0.0322162	1.03964	0.976021	1.1074	0.22758	FALSE	0.465573	FALSE	2	0	0	0.161641	1	0.68765	FALSE
613.7	Other signs and symptoms in breast	genitourinary	102784	1583	101201	0.0314984	0.026187	1.032	0.980367	1.08635	0.229043	FALSE	0.467207	FALSE	2	0	0	0.287517	1	0.591816	FALSE
448	Disease of capillaries	circulatory system	96271	444	95827	0.0585747	0.0487321	1.06032	0.963734	1.1666	0.229373	FALSE	0.467207	FALSE	2	0	0	0.0269542	1	0.869592	FALSE
427.61	Supraventricular premature beats	circulatory system	82509	896	81613	0.0428087	0.0356266	1.04374	0.973342	1.11923	0.229521	FALSE	0.467207	FALSE	2	0	0	0.699292	1	0.403022	FALSE
480.11	Pneumococcal pneumonia	respiratory	97839	1856	95983	0.0289496	0.0241111	1.02937	0.981858	1.07919	0.229878	FALSE	0.467207	FALSE	2	0.00798186	83.8442	6.18972	1	0.0128495	FALSE
723.1	Torticollis	musculoskeletal	91556	316	91240	0.0689306	0.0574145	1.07136	0.957335	1.19897	0.229915	FALSE	0.467207	FALSE	2	0.00747999	47.1968	1.89383	1	0.168771	FALSE
696.4	Psoriasis	dermatologic	91667	3530	88137	0.0213606	0.017812	1.02159	0.98654	1.05789	0.230441	FALSE	0.467651	FALSE	2	0.000216959	22.9231	1.29741	1	0.254688	FALSE
174.1	Breast cancer [female]	neoplasms	72812	5397	67415	0.0179044	0.0149988	1.01807	0.988573	1.04844	0.232585	FALSE	0.471372	FALSE	2	0	0	0.330284	1	0.565492	FALSE
371.1	Uveitis, noninfectious or NOS	sense organs	100031	818	99213	0.04267	0.0357837	1.04359	0.972908	1.11941	0.233088	FALSE	0.471762	FALSE	2	0.0104292	79.799	4.95026	1	0.0260868	FALSE
627.5	Premature menopause and other ovarian failure	genitourinary	66176	774	65402	0.0444825	0.0374156	1.04549	0.97156	1.12504	0.234489	FALSE	0.473966	FALSE	2	0	0	0.995829	1	0.318322	FALSE
701.6	Acquired acanthosis nigricans	dermatologic	97065	233	96832	-0.078361	0.0660233	0.924631	0.812397	1.05237	0.235279	FALSE	0.474786	FALSE	2	0.00106726	9.85009	1.10926	1	0.292242	FALSE
260.3	Adult failure to thrive	endocrine/metabolic	93358	2083	91275	0.0268464	0.0226343	1.02721	0.982636	1.07381	0.235586	FALSE	0.474786	FALSE	2	0	0	0.929066	1	0.335106	FALSE
722.8	Postlaminectomy syndrome	musculoskeletal	91613	1080	90533	0.0369718	0.0311908	1.03766	0.976127	1.10308	0.235882	FALSE	0.474786	FALSE	2	0	0	0.00712576	1	0.932727	FALSE
149.1	Cancer of oropharynx	neoplasms	106687	689	105998	0.0461466	0.0389527	1.04723	0.970251	1.13031	0.236144	FALSE	0.474786	FALSE	2	0	0	0.0961118	1	0.756547	FALSE
333.4	Torsion dystonia	neurological	94249	1081	93168	0.0367448	0.0311872	1.03743	0.975913	1.10282	0.238717	FALSE	0.478442	FALSE	2	0	0	0.133512	1	0.714818	FALSE
694.2	Other dyschromia	dermatologic	98564	11737	86827	-0.012856	0.0109192	0.987226	0.966323	1.00858	0.239047	FALSE	0.478442	FALSE	2	0.000148912	29.8561	1.42564	1	0.232477	FALSE
622.1	Polyp of corpus uteri	genitourinary	76374	1257	75117	0.0345425	0.0293474	1.03515	0.977284	1.09643	0.239187	FALSE	0.478442	FALSE	2	0.00465741	64.5468	2.82062	1	0.0930605	FALSE
365.5	Pseudoexfoliation glaucoma	sense organs	101495	112	101383	0.114572	0.0974036	1.12139	0.926502	1.35728	0.239491	FALSE	0.478442	FALSE	2	0	0	0.0535183	1	0.817051	FALSE
756.5	Congenital osteodystrophies	congenital anomalies	96888	106	96782	0.116079	0.0986944	1.12308	0.925555	1.36277	0.239536	FALSE	0.478442	FALSE	2	0.000449852	2.12908	1.02175	1	0.312103	FALSE
622	Polyp of female genital organs	genitourinary	76746	1864	74882	0.028627	0.0243646	1.02904	0.981054	1.07937	0.240017	FALSE	0.478775	FALSE	2	0	0	0.870043	1	0.350943	FALSE
440	Atherosclerosis	circulatory system	95862	5733	90129	-0.0169881	0.0144907	0.983155	0.955625	1.01148	0.241058	FALSE	0.480221	FALSE	2	0	0	0.0800517	1	0.777227	FALSE
619.2	Disorders of uterus, NEC	genitourinary	71633	1547	70086	0.0311129	0.0265622	1.0316	0.979269	1.08673	0.241469	FALSE	0.480409	FALSE	2	0.000713975	28.7517	1.40354	1	0.236131	FALSE
175	Acquired absence of breast	neoplasms	68844	2392	66452	0.0252235	0.0215658	1.02554	0.983099	1.06982	0.242159	FALSE	0.481153	FALSE	2	0	0	0.120757	1	0.728214	FALSE
279.1	Immunity deficiency	endocrine/metabolic	94539	4669	89870	-0.0179561	0.0153794	0.982204	0.953039	1.01226	0.242992	FALSE	0.482178	FALSE	2	0.000306215	39.2404	1.64583	1	0.199527	FALSE
269	Proteinuria	endocrine/metabolic	101735	2937	98798	-0.0221802	0.0190174	0.978064	0.942279	1.01521	0.243488	FALSE	0.482531	FALSE	2	0	0	0.00660387	1	0.935232	FALSE
870.2	Open wound of ear	injuries & poisonings	101128	124	101004	0.106967	0.0917826	1.1129	0.929668	1.33224	0.243843	FALSE	0.482607	FALSE	2	0.0595692	69.7045	3.30082	1	0.0692451	FALSE
362.6	Peripheral retinal degenerations	sense organs	101124	368	100756	0.0622429	0.053471	1.06422	0.958333	1.18181	0.244404	FALSE	0.483086	FALSE	2	0.00286462	29.7213	1.42291	1	0.232926	FALSE
504	Other alveolar and parietoalveolar pneumonopathy	respiratory	94649	1909	92740	-0.027553	0.0237059	0.972823	0.928656	1.01909	0.24512	FALSE	0.483874	FALSE	2	0	0	0.297731	1	0.585308	FALSE
276.41	Acidosis	endocrine/metabolic	93059	4986	88073	-0.0171579	0.0148302	0.982988	0.954827	1.01198	0.247289	FALSE	0.487522	FALSE	2	0.00389133	88.4935	8.69072	1	0.00319835	FALSE
513	Respiratory abnormalities	respiratory	103420	3315	100105	0.0206906	0.0179292	1.02091	0.985653	1.05742	0.248494	FALSE	0.489263	FALSE	2	0	0	0.143151	1	0.705168	FALSE
752.11	Spina bifida	congenital anomalies	106675	265	106410	0.0717849	0.0622683	1.07442	0.950981	1.21389	0.24898	FALSE	0.489585	FALSE	2	0	0	0.257103	1	0.612117	FALSE
528.3	Cellulitis and abscess of oral soft tissues	digestive	102987	214	102773	0.0802435	0.0696672	1.08355	0.945251	1.24208	0.249399	FALSE	0.489767	FALSE	2	0.000471773	4.3725	1.04572	1	0.306494	FALSE
149.9	Cancer of of nasal cavities	neoplasms	106634	231	106403	0.0773914	0.0672792	1.08046	0.946981	1.23276	0.25002	FALSE	0.489767	FALSE	2	0	0	0.00267605	1	0.958743	FALSE
710.11	Acute osteomyelitis	musculoskeletal	98024	822	97202	-0.0407332	0.0354204	0.960085	0.895693	1.02911	0.250147	FALSE	0.489767	FALSE	2	0	0	0.441596	1	0.506353	FALSE
578.9	Hemorrhage of gastrointestinal tract	digestive	97266	4494	92772	0.0182459	0.0158733	1.01841	0.987217	1.0506	0.250361	FALSE	0.489767	FALSE	2	0	0	0.193096	1	0.660352	FALSE
425.11	Hypertrophic obstructive cardiomyopathy	circulatory system	101544	533	101011	-0.0504487	0.0439682	0.950803	0.872296	1.03637	0.25122	FALSE	0.490304	FALSE	2	0.0064966	62.0262	2.63339	1	0.104638	FALSE
573.4	Acute and subacute necrosis of liver	digestive	93739	554	93185	-0.0491767	0.0428651	0.952013	0.875297	1.03545	0.251281	FALSE	0.490304	FALSE	2	0.00372205	47.487	1.90429	1	0.167599	FALSE
288.2	Elevated white blood cell count	hematopoietic	92243	7306	84937	0.0141771	0.0124347	1.01428	0.989857	1.0393	0.254235	FALSE	0.49531	FALSE	2	0	0	0.000444671	1	0.983176	FALSE
112.3	Candidiasis of skin and nails	infectious diseases	98550	682	97868	0.0446967	0.0392251	1.04571	0.968328	1.12928	0.254498	FALSE	0.49531	FALSE	2	0.00111193	25.3215	1.33907	1	0.247197	FALSE
721.2	Spondylosis with myelopathy	musculoskeletal	91849	1275	90574	0.0328893	0.0290057	1.03344	0.976323	1.09389	0.256841	FALSE	0.49923	FALSE	2	0	0	0.765539	1	0.381601	FALSE
572	Ascites (non malignant)	digestive	93277	4194	89083	-0.0180675	0.0159759	0.982095	0.951819	1.01333	0.258088	FALSE	0.501014	FALSE	2	0	0	0.237565	1	0.62597	FALSE
739	Contracture of joint	musculoskeletal	97663	1025	96638	0.035883	0.0318626	1.03653	0.973782	1.10333	0.260089	FALSE	0.504255	FALSE	2	0.00458818	69.3059	3.25796	1	0.0710776	FALSE
241.1	Nontoxic uninodular goiter	endocrine/metabolic	97687	4884	92803	0.0175893	0.0156318	1.01774	0.987036	1.04941	0.260494	FALSE	0.504396	FALSE	2	0	0	0.00202226	1	0.964132	FALSE
528.6	Leukoplakia of oral mucosa	digestive	103107	189	102918	-0.082149	0.0732252	0.921135	0.797981	1.06329	0.261919	FALSE	0.50651	FALSE	2	0	0	0.70594	1	0.400795	FALSE
252.1	Hyperparathyroidism	endocrine/metabolic	100527	2392	98135	0.0238652	0.0213334	1.02415	0.982212	1.06788	0.263276	FALSE	0.508488	FALSE	2	0	0	0.000899131	1	0.976079	FALSE
260.1	Cachexia	endocrine/metabolic	92953	415	92538	0.0555769	0.0500104	1.05715	0.958445	1.16602	0.266437	FALSE	0.513939	FALSE	2	0.00230677	31.4071	1.45788	1	0.227268	FALSE
753.2	Congenital anomalies of posterior segment of eye	congenital anomalies	97159	101	97058	0.112401	0.101229	1.11896	0.917587	1.36453	0.266843	FALSE	0.51407	FALSE	2	0	0	0.124237	1	0.724484	FALSE
550.5	Ventral hernia	digestive	100406	2256	98150	0.0240891	0.021734	1.02438	0.981661	1.06896	0.267706	FALSE	0.515081	FALSE	2	0	0	0.11135	1	0.738612	FALSE
519	Other diseases of respiratory system, not elsewhere classified	respiratory	101591	5828	95763	0.0152186	0.0137535	1.01534	0.98833	1.04308	0.268499	FALSE	0.515347	FALSE	2	0	0	0.532277	1	0.465651	FALSE
727.6	Rupture of tendon, nontraumatic	musculoskeletal	88467	2115	86352	0.0255159	0.0230607	1.02584	0.980509	1.07328	0.268523	FALSE	0.515347	FALSE	2	0	0	0.145919	1	0.702466	FALSE
415.21	Primary pulmonary hypertension	circulatory system	100312	1064	99248	-0.0344967	0.0312081	0.966092	0.908769	1.02703	0.268996	FALSE	0.515605	FALSE	2	0	0	0.147353	1	0.701077	FALSE
724.9	Other unspecified back disorders	musculoskeletal	91883	1023	90860	0.0357524	0.0323779	1.0364	0.972672	1.1043	0.269497	FALSE	0.515913	FALSE	2	0.00270192	41.5951	1.71219	1	0.190702	FALSE
759	Other and unspecified congenital anomalies	congenital anomalies	106009	1131	104878	-0.0332779	0.0302556	0.96727	0.911577	1.02636	0.27138	FALSE	0.518618	FALSE	2	0	0	0.097458	1	0.754902	FALSE
378.5	Paralytic strabismus	sense organs	99664	489	99175	0.0506557	0.0461243	1.05196	0.961032	1.15149	0.272098	FALSE	0.518618	FALSE	2	0	0	0.0224959	1	0.880775	FALSE
573.1	Chronic passive congestion of liver	digestive	87765	114	87651	-0.102833	0.0936395	0.902278	0.750987	1.08405	0.272126	FALSE	0.518618	FALSE	2	0	0	0.311893	1	0.576521	FALSE
731	Osteitis deformans and osteopathies associated with other disorders classified elsewhere	musculoskeletal	92127	858	91269	-0.0385669	0.0351531	0.962167	0.898106	1.0308	0.272593	FALSE	0.518618	FALSE	2	0	0	0.203426	1	0.65197	FALSE
654.1	Abnormality of organs and soft tissues of pelvis complicating pregnancy, childbirth, or the puerperium	pregnancy complications	77080	444	76636	-0.053813	0.0490521	0.947609	0.860747	1.04324	0.272615	FALSE	0.518618	FALSE	2	0.0103443	67.3664	3.06432	1	0.0800284	FALSE
772.1	Muscular wasting and disuse atrophy	symptoms	101329	346	100983	0.0601926	0.0549688	1.06204	0.953566	1.18286	0.273502	FALSE	0.519654	FALSE	2	0.00417519	36.5063	1.57496	1	0.209488	FALSE
278.4	Abnormal weight gain	endocrine/metabolic	93469	5438	88031	0.0159465	0.0146122	1.01607	0.987387	1.0456	0.275134	FALSE	0.521689	FALSE	2	0.00157465	77.0091	4.34955	1	0.0370188	FALSE
229	Benign neoplasm of unspecified sites	neoplasms	106416	935	105481	0.036465	0.0334225	1.03714	0.971375	1.10735	0.275259	FALSE	0.521689	FALSE	2	0	0	0.579394	1	0.44655	FALSE
963.1	Antineoplastic and immunosuppressive drugs causing adverse effects	injuries & poisonings	93095	1353	91742	-0.0301897	0.0276996	0.970261	0.918989	1.02439	0.275759	FALSE	0.521714	FALSE	2	0	0	0.0318057	1	0.858455	FALSE
433.31	Transient cerebral ischemia	circulatory system	99875	6821	93054	0.0143447	0.013167	1.01445	0.988603	1.04097	0.275959	FALSE	0.521714	FALSE	2	0	0	0.0262825	1	0.871212	FALSE
753	Congenital anomalies of the eye	congenital anomalies	106626	250	106376	0.0694133	0.0641685	1.07188	0.945202	1.21553	0.27937	FALSE	0.527506	FALSE	2	0	0	0.544813	1	0.460445	FALSE
379	Other disorders of eye	sense organs	100700	5781	94919	0.0151294	0.0140226	1.01524	0.987721	1.04353	0.28062	FALSE	0.529209	FALSE	2	0.00126418	76.0801	4.18063	1	0.0408886	FALSE
41.11	Methicillin sensitive Staphylococcus aureus	infectious diseases	100324	1626	98698	0.0273039	0.0253422	1.02768	0.977881	1.08001	0.281298	FALSE	0.52983	FALSE	2	0	0	0.181064	1	0.67046	FALSE
394.1	Mitral valve stenosis and aortic valve stenosis	circulatory system	94547	1009	93538	-0.0347622	0.0323806	0.965835	0.906442	1.02912	0.283024	FALSE	0.532421	FALSE	2	0.000707236	23.6203	1.30925	1	0.252531	FALSE
577.2	Chronic pancreatitis	digestive	105354	771	104583	0.0392971	0.0366913	1.04008	0.967908	1.11763	0.28416	FALSE	0.533898	FALSE	2	0	0	0.353254	1	0.552277	FALSE
938.2	Chronic dermatitis due to solar radiation	dermatologic	94065	7685	86380	-0.0138933	0.0130172	0.986203	0.961359	1.01169	0.285835	FALSE	0.536382	FALSE	2	0	0	0.015118	1	0.902142	FALSE
241	Nontoxic nodular goiter	endocrine/metabolic	98469	6843	91626	0.0141639	0.0133279	1.01426	0.988112	1.04111	0.287908	FALSE	0.539606	FALSE	2	0	0	0.252838	1	0.615084	FALSE
559	Ileostomy status	digestive	87209	1206	86003	-0.0309069	0.0292299	0.969566	0.91558	1.02673	0.290341	FALSE	0.542843	FALSE	2	0.0159822	89.7759	9.78079	1	0.00176345	FALSE
586.2	Cyst of kidney, acquired	genitourinary	94992	3802	91190	0.0185074	0.0175035	1.01868	0.984325	1.05423	0.29035	FALSE	0.542843	FALSE	2	0	0	0.000210505	1	0.988424	FALSE
214.1	Lipoma of skin and subcutaneous tissue	neoplasms	104700	1454	103246	0.028474	0.0270204	1.02888	0.975811	1.08484	0.291976	FALSE	0.544883	FALSE	2	0.000311503	14.1534	1.16487	1	0.280458	FALSE
704.11	Alopecia Areata	dermatologic	99810	239	99571	-0.0691342	0.0656295	0.933201	0.82056	1.06131	0.292158	FALSE	0.544883	FALSE	2	0	0	0.180374	1	0.671052	FALSE
593.2	Microscopic hematuria	genitourinary	92950	1021	91929	0.0341218	0.0324559	1.03471	0.970939	1.10267	0.293108	FALSE	0.545561	FALSE	2	0.00408794	65.3101	2.88269	1	0.0895366	FALSE
368.1	Amblyopia	sense organs	101571	469	101102	0.0495093	0.047105	1.05076	0.958087	1.15239	0.293239	FALSE	0.545561	FALSE	2	0	0	0.088985	1	0.765471	FALSE
41	Bacterial infection NOS	infectious diseases	100589	10094	90495	0.0111902	0.010665	1.01125	0.990334	1.03261	0.294065	FALSE	0.546429	FALSE	2	0	0	0.000242154	1	0.987584	FALSE
184.2	Cancer of other female genital organs (excluding uterus and ovary)	neoplasms	72635	379	72256	0.0546595	0.0523595	1.05618	0.953167	1.17033	0.296519	FALSE	0.550092	FALSE	2	0	0	0.167744	1	0.682125	FALSE
270.33	Amyloidosis	endocrine/metabolic	101671	512	101159	-0.0468111	0.0448909	0.954268	0.873893	1.04203	0.297052	FALSE	0.550092	FALSE	2	0	0	0.0980407	1	0.754194	FALSE
715.2	Ankylosing spondylitis	musculoskeletal	97348	421	96927	0.0520103	0.049884	1.05339	0.955269	1.16158	0.297122	FALSE	0.550092	FALSE	2	0.0210829	78.977	4.7567	1	0.0291845	FALSE
381.3	Mastoiditis & related conditions	sense organs	100699	212	100487	-0.0719568	0.0690918	0.930571	0.812713	1.06552	0.29766	FALSE	0.550417	FALSE	2	0	0	0.0218118	1	0.882589	FALSE
510	Other diseases of lung	respiratory	100720	9658	91062	0.0114723	0.0110286	1.01154	0.989908	1.03364	0.298232	FALSE	0.550805	FALSE	2	0	0	0.047985	1	0.826607	FALSE
379.2	Disorders of vitreous body	sense organs	100476	4568	95908	0.0163224	0.0157107	1.01646	0.985634	1.04824	0.298835	FALSE	0.551249	FALSE	2	0.00110173	68.9234	3.21785	1	0.0728392	FALSE
53	Herpes zoster	infectious diseases	94877	2657	92220	0.0209773	0.0202284	1.0212	0.981503	1.0625	0.299726	FALSE	0.552095	FALSE	2	0.000354262	27.3541	1.37654	1	0.240691	FALSE
747	Cardiac and circulatory congenital anomalies	congenital anomalies	105365	5814	99551	-0.0142043	0.0137083	0.985896	0.959759	1.01274	0.300116	FALSE	0.552095	FALSE	2	0.000444207	54.0268	2.17518	1	0.140253	FALSE
362.21	Macular degeneration, dry	sense organs	100997	421	100576	0.0523813	0.050596	1.05378	0.954291	1.16364	0.300536	FALSE	0.552095	FALSE	2	0	0	0.0133757	1	0.907927	FALSE
184.1	Malignant neoplasm of ovary and other uterine adnexa	neoplasms	72800	1073	71727	0.0325326	0.0314456	1.03307	0.971319	1.09874	0.300871	FALSE	0.552095	FALSE	2	0	0	1.15849e-05	1	0.997284	FALSE
870.3	Other open wound of head and face	injuries & poisonings	100616	887	99729	0.0354091	0.034275	1.03604	0.968729	1.10803	0.301563	FALSE	0.552095	FALSE	2	0.00472291	64.9863	2.85603	1	0.0910321	FALSE
695.9	Unspecified erythematous condition	dermatologic	90708	931	89777	0.0345968	0.0334928	1.0352	0.969428	1.10544	0.301622	FALSE	0.552095	FALSE	2	0.00367155	57.1578	2.33415	1	0.126564	FALSE
327.7	Sleep related movement disorders	neurological	93343	3128	90215	0.0193185	0.0187103	1.01951	0.982796	1.05759	0.301836	FALSE	0.552095	FALSE	2	0.00480698	87.2094	7.81821	1	0.00517223	FALSE
362.5	Toxic maculopathy of retina	sense organs	92938	132	92806	-0.0898991	0.0871908	0.914023	0.77044	1.08437	0.302512	FALSE	0.552424	FALSE	2	0	0	0.761628	1	0.382819	FALSE
967	Adverse effects of sedatives or other central nervous system depressants and anesthetics	injuries & poisonings	93667	395	93272	0.0529073	0.0513981	1.05433	0.953293	1.16608	0.303309	FALSE	0.552424	FALSE	2	0	0	0.318018	1	0.572801	FALSE
187	Cancer of other male genital organs	neoplasms	68022	422	67600	-0.0508924	0.0494437	0.950381	0.862602	1.04709	0.303338	FALSE	0.552424	FALSE	2	0.00219199	29.9858	1.42828	1	0.232045	FALSE
456	Chronic venous insufficiency [CVI]	circulatory system	89661	3309	86352	0.0195827	0.0190304	1.01978	0.982439	1.05853	0.30347	FALSE	0.552424	FALSE	2	4.48313e-06	0.486272	1.00489	1	0.316131	FALSE
704.12	Telogen effluvium	dermatologic	99868	330	99538	0.0579339	0.0564347	1.05964	0.948685	1.18358	0.304625	FALSE	0.552622	FALSE	2	0.00722686	46.5582	1.8712	1	0.171338	FALSE
252	Disorders of parathyroid gland	endocrine/metabolic	100543	2602	97941	0.0209938	0.0204536	1.02122	0.981086	1.06299	0.3047	FALSE	0.552622	FALSE	2	0	0	0.327885	1	0.566907	FALSE
470	Septal Deviations/Turbinate Hypertrophy	respiratory	90608	4879	85729	0.0155354	0.0151389	1.01566	0.985963	1.04625	0.3048	FALSE	0.552622	FALSE	2	0.0018818	80.1073	5.02698	1	0.0249554	FALSE
459.1	Hemorrhage NOS	circulatory system	96472	1087	95385	0.0320391	0.0312508	1.03256	0.97121	1.09778	0.305256	FALSE	0.552622	FALSE	2	0	0	0.228544	1	0.632606	FALSE
317.11	Alcoholic liver damage	mental disorders	90872	1114	89758	0.0313836	0.0306207	1.03188	0.971773	1.09571	0.305404	FALSE	0.552622	FALSE	2	0.00545208	74.3524	3.899	1	0.0483148	FALSE
958	Certain early complications of trauma or procedure	injuries & poisonings	106786	851	105935	0.0358152	0.0349704	1.03646	0.967803	1.11	0.30576	FALSE	0.552622	FALSE	2	0	0	0.339006	1	0.560404	FALSE
783.1	Postprocedural fever	symptoms	96255	294	95961	0.0607623	0.0595819	1.06265	0.945522	1.19428	0.307818	FALSE	0.555682	FALSE	2	0	0	0.0787782	1	0.77896	FALSE
429.9	Cardiac complications, not elsewhere classified	circulatory system	96664	689	95975	0.0396429	0.0389888	1.04044	0.963893	1.12306	0.30926	FALSE	0.557359	FALSE	2	0.0167919	84.3662	6.39639	1	0.0114353	FALSE
189.4	Malignant neoplasm of other urinary organs	neoplasms	106017	756	105261	-0.0377178	0.0371124	0.962985	0.895424	1.03564	0.309481	FALSE	0.557359	FALSE	2	0.00837511	75.1861	4.03	1	0.0446981	FALSE
316.1	Polyneuropathy due to drugs	mental disorders	90673	703	89970	-0.0386907	0.0383067	0.962048	0.892462	1.03706	0.312484	FALSE	0.562101	FALSE	2	0	0	0.0175883	1	0.894493	FALSE
427.5	Arrhythmia (cardiac) NOS	circulatory system	89265	16441	72824	0.0102642	0.010192	1.01032	0.990335	1.0307	0.313892	FALSE	0.563967	FALSE	2	0.00218779	91.113	11.2524	1	0.000795198	FALSE
743.2	Pathologic fracture	musculoskeletal	96736	1851	94885	0.024105	0.0239767	1.0244	0.977371	1.07369	0.314727	FALSE	0.564799	FALSE	2	0.00015438	11.8283	1.13415	1	0.286892	FALSE
741.2	Stiffness of joint	musculoskeletal	95741	3955	91786	-0.0168239	0.0167557	0.983317	0.951548	1.01615	0.315345	FALSE	0.565241	FALSE	2	0	0	0.0477455	1	0.827034	FALSE
364.2	Corneal edema	sense organs	93216	159	93057	0.0814857	0.0814565	1.0849	0.924808	1.2727	0.317137	FALSE	0.567784	FALSE	2	0	0	3.5755e-06	1	0.998491	FALSE
530.2	Esophageal bleeding (varices/hemorrhage)	digestive	88304	2475	85829	0.0209122	0.0209335	1.02113	0.980084	1.0639	0.317802	FALSE	0.568305	FALSE	2	0	0	0.0576684	1	0.81022	FALSE
702.2	Seborrheic keratosis	dermatologic	102518	14718	87800	-0.00982193	0.00989598	0.990226	0.971205	1.00962	0.320945	FALSE	0.572861	FALSE	2	0	0	0.0309455	1	0.860362	FALSE
416	Cardiomegaly	circulatory system	98968	8479	90489	-0.0117102	0.0118024	0.988358	0.965757	1.01149	0.321104	FALSE	0.572861	FALSE	2	0	0	0.0223597	1	0.881134	FALSE
858	Complication of internal orthopedic device	injuries & poisonings	102141	2160	99981	-0.0217818	0.0220668	0.978454	0.937037	1.0217	0.323603	FALSE	0.576642	FALSE	2	0.00574063	85.3394	6.821	1	0.00900923	FALSE
569.1	Toxic gastroenteritis and colitis	digestive	95793	238	95555	-0.0644139	0.0655196	0.937617	0.82462	1.0661	0.325547	FALSE	0.579427	FALSE	2	0.0108563	53.6658	2.15823	1	0.141808	FALSE
794	Abnormal results of other function studies (bladder, pancreas, placenta, spleen, etc)	symptoms	107546	323	107223	0.055452	0.0565942	1.05702	0.946038	1.18102	0.327176	FALSE	0.581137	FALSE	2	0.0026477	22.9733	1.29825	1	0.254533	FALSE
379.3	Aphakia and other disorders of lens	sense organs	99510	189	99321	0.0730756	0.0746253	1.07581	0.929424	1.24526	0.327464	FALSE	0.581137	FALSE	2	0	0	0.804613	1	0.369718	FALSE
772.4	Rhabdomyolysis	symptoms	101371	392	100979	0.0504252	0.0515172	1.05172	0.950708	1.16346	0.327677	FALSE	0.581137	FALSE	2	0	0	0.892705	1	0.344745	FALSE
441	Vascular insufficiency of intestine	circulatory system	95872	894	94978	0.0334459	0.0342293	1.03401	0.966916	1.10576	0.328512	FALSE	0.581137	FALSE	2	0.00329397	58.401	2.40391	1	0.121033	FALSE
701.4	Keloid scar	dermatologic	97139	748	96391	0.0365238	0.0373875	1.0372	0.963911	1.11606	0.32862	FALSE	0.581137	FALSE	2	0	0	0.00800173	1	0.928722	FALSE
740.12	Osteoarthrosis, localized, secondary	musculoskeletal	89277	1263	88014	-0.0286851	0.0293745	0.971722	0.917356	1.02931	0.328801	FALSE	0.581137	FALSE	2	0.00238938	44.9179	1.81547	1	0.177853	FALSE
341	Other demyelinating diseases of central nervous system	neurological	93949	1050	92899	0.030688	0.0315873	1.03116	0.969259	1.09702	0.331285	FALSE	0.584846	FALSE	2	0.00358146	63.7313	2.7572	1	0.0968178	FALSE
345.1	Epilepsy	neurological	95035	3582	91453	0.0168416	0.0173672	1.01698	0.982949	1.0522	0.332177	FALSE	0.585153	FALSE	2	0	0	0.0407717	1	0.839979	FALSE
575.9	Nonspecific abnormal findings on radiological and other examination of biliary tract	digestive	101685	562	101123	-0.0413959	0.0426992	0.959449	0.882421	1.0432	0.332308	FALSE	0.585153	FALSE	2	0.0172675	79.9721	4.99302	1	0.0254497	FALSE
38.2	Gram positive septicemia	infectious diseases	100044	837	99207	0.0341933	0.0352922	1.03478	0.965625	1.1089	0.332613	FALSE	0.585153	FALSE	2	0	0	0.182461	1	0.669267	FALSE
701.1	Keratoderma, acquired	dermatologic	97443	904	96539	0.0329777	0.0341595	1.03353	0.966596	1.10509	0.334343	FALSE	0.587516	FALSE	2	0	0	0.559883	1	0.454307	FALSE
681.1	Cellulitis and abscess of fingers/toes	dermatologic	97649	2451	95198	0.0200791	0.0209083	1.02028	0.979316	1.06296	0.336883	FALSE	0.591295	FALSE	2	0	0	0.827197	1	0.363084	FALSE
750.21	Congenital anomalies of intestine	congenital anomalies	105502	404	105098	0.0484151	0.0505011	1.04961	0.95069	1.15881	0.337713	FALSE	0.591657	FALSE	2	0	0	0.409211	1	0.52237	FALSE
459.9	Circulatory disease NEC	circulatory system	97455	4437	93018	0.0154562	0.0161273	1.01558	0.983977	1.04819	0.337867	FALSE	0.591657	FALSE	2	0	0	0.01327	1	0.90829	FALSE
836	Traumatic arthropathy	injuries & poisonings	101131	438	100693	-0.0462131	0.048312	0.954838	0.868572	1.04967	0.338792	FALSE	0.592594	FALSE	2	0	0	0.942219	1	0.331708	FALSE
334.21	Amyotrophic Lateral Sclerosis	neurological	94055	238	93817	0.0632146	0.0662895	1.06526	0.935464	1.21306	0.340279	FALSE	0.59451	FALSE	2	0.000833943	7.85088	1.0852	1	0.297538	FALSE
597.2	Urinary complications NEC	genitourinary	101357	408	100949	-0.0475761	0.0499419	0.953538	0.864623	1.0516	0.340779	FALSE	0.5947	FALSE	2	0.0129688	72.1087	3.58535	1	0.0582913	FALSE
38.3	Bacteremia	infectious diseases	101193	4115	97078	-0.0153346	0.0161576	0.984782	0.954084	1.01647	0.342588	FALSE	0.596633	FALSE	2	0	0	0.317095	1	0.573359	FALSE
573.9	Abnormal serum enzyme levels	digestive	95137	4840	90297	0.0144487	0.0152268	1.01455	0.984722	1.04529	0.342672	FALSE	0.596633	FALSE	2	0.00613712	92.4567	13.2567	1	0.0002716	FALSE
389.3	Degenerative and vascular disorders of ear	sense organs	97564	153	97411	-0.0771319	0.0814118	0.925768	0.789229	1.08593	0.34342	FALSE	0.597252	FALSE	2	0	0	0.257296	1	0.611984	FALSE
597	Other disorders of urethra and urinary tract	genitourinary	100926	1410	99516	0.025734	0.0272973	1.02607	0.972613	1.08246	0.345819	FALSE	0.600528	FALSE	2	0.00039015	20.6379	1.26005	1	0.261642	FALSE
352	Disorders of other cranial nerves	neurological	98982	1949	97033	0.0220586	0.023412	1.0223	0.976453	1.07031	0.346094	FALSE	0.600528	FALSE	2	0.00232316	67.1224	3.04158	1	0.0811568	FALSE
705.1	Dyshidrosis	dermatologic	95871	295	95576	-0.0552236	0.0587816	0.946274	0.843297	1.06182	0.347489	FALSE	0.601953	FALSE	2	0	0	0.534019	1	0.464922	FALSE
275.3	Disorders of magnesium metabolism	endocrine/metabolic	101857	3055	98802	-0.0174341	0.0185658	0.982717	0.9476	1.01914	0.347707	FALSE	0.601953	FALSE	2	0.00316261	81.6852	5.46007	1	0.0194558	FALSE
389.2	Conductive hearing loss	sense organs	97486	1681	95805	0.0233447	0.0250276	1.02362	0.974618	1.07508	0.350945	FALSE	0.606867	FALSE	2	0.00365257	74.455	3.91466	1	0.0478666	FALSE
394.7	Disease of tricuspid valve	circulatory system	94822	2521	92301	-0.0192305	0.0206626	0.980953	0.94202	1.0215	0.352013	FALSE	0.608022	FALSE	2	0	0	0.0464645	1	0.829334	FALSE
535.2	Atrophic gastritis	digestive	97532	1408	96124	-0.0252319	0.0271847	0.975084	0.924489	1.02845	0.353323	FALSE	0.609163	FALSE	2	0.00417684	73.5423	3.77962	1	0.0518805	FALSE
514.1	Abnormal results of function study of pulmonary system	respiratory	91822	544	91278	-0.0404436	0.0435875	0.960363	0.881725	1.04602	0.353475	FALSE	0.609163	FALSE	2	0	0	0.115171	1	0.734332	FALSE
272.1	Hyperlipidemia	endocrine/metabolic	100629	41001	59628	-0.00717739	0.00780122	0.992848	0.977783	1.00815	0.357555	FALSE	0.615007	FALSE	2	0	0	0.338775	1	0.560537	FALSE
505	Other pulmonary inflamation or edema	respiratory	94149	1723	92426	0.0231583	0.0251774	1.02343	0.974151	1.0752	0.357675	FALSE	0.615007	FALSE	2	0.000283678	15.0791	1.17757	1	0.277852	FALSE
732.1	Juvenile osteochondrosis	musculoskeletal	85792	164	85628	-0.0718424	0.0784338	0.930678	0.798059	1.08533	0.359687	FALSE	0.617767	FALSE	2	0	0	0.0561939	1	0.812616	FALSE
871.2	Open wound of finger(s)	injuries & poisonings	101345	1477	99868	0.0245009	0.0268072	1.0248	0.972348	1.08009	0.360733	FALSE	0.618865	FALSE	2	0	0	0.0306068	1	0.86112	FALSE
840.3	Joint/ligament sprain	injuries & poisonings	97852	1874	95978	0.021765	0.0238532	1.022	0.975322	1.07092	0.361528	FALSE	0.619069	FALSE	2	0.00142034	53.0518	2.13001	1	0.14444	FALSE
519.9	Symptoms involving respiratory system and other chest symptoms	respiratory	101313	3620	97693	0.015727	0.0172408	1.01585	0.982097	1.05077	0.361667	FALSE	0.619069	FALSE	2	0.000879912	59.541	2.47164	1	0.115917	FALSE
378.2	Nystagmus and other irregular eye movements	sense organs	99432	301	99131	0.0531776	0.0585865	1.05462	0.94021	1.18295	0.364049	FALSE	0.621777	FALSE	2	0	0	0.729839	1	0.392935	FALSE
443.9	Peripheral vascular disease, unspecified	circulatory system	96887	4777	92110	-0.014207	0.0156526	0.985893	0.956106	1.01661	0.364067	FALSE	0.621777	FALSE	2	0.001415	74.2571	3.88457	1	0.0487318	FALSE
519.8	Other diseases of respiratory system, NEC	respiratory	103024	1521	101503	-0.0236862	0.0261243	0.976592	0.927846	1.0279	0.36458	FALSE	0.621955	FALSE	2	0.000695598	29.5624	1.4197	1	0.233453	FALSE
364.4	Corneal degenerations	sense organs	101498	321	101177	-0.0510854	0.0564621	0.950198	0.850653	1.06139	0.365586	FALSE	0.622145	FALSE	2	0	0	0.812364	1	0.367422	FALSE
579	Other symptoms involving abdomen and pelvis	digestive	94234	6500	87734	0.0118821	0.0131407	1.01195	0.986222	1.03836	0.365879	FALSE	0.622145	FALSE	2	0	0	0.395571	1	0.529386	FALSE
622.2	Mucous polyp of cervix	genitourinary	76115	660	75455	0.0362723	0.0401179	1.03694	0.958526	1.12176	0.36592	FALSE	0.622145	FALSE	2	0	0	0.540666	1	0.462157	FALSE
938	Dermatitis due to solar radiation	dermatologic	94542	8584	85958	-0.0112292	0.0124456	0.988834	0.965004	1.01325	0.366918	FALSE	0.623146	FALSE	2	0	0	0.0452336	1	0.831575	FALSE
381.2	Eustachian tube disorders	sense organs	99948	3280	96668	-0.0161843	0.0179861	0.983946	0.949863	1.01925	0.368216	FALSE	0.624652	FALSE	2	0.00178024	72.2863	3.60833	1	0.057491	FALSE
755.1	Congenital deformities of feet	congenital anomalies	106256	382	105874	0.0465328	0.0519168	1.04763	0.946273	1.15985	0.370095	FALSE	0.62714	FALSE	2	0	0	0.0924757	1	0.761053	FALSE
458.1	Orthostatic hypotension	circulatory system	96428	2692	93736	0.017926	0.0200548	1.01809	0.978846	1.0589	0.371402	FALSE	0.628101	FALSE	2	0	0	0.0136227	1	0.907085	FALSE
361	Retinal detachments and defects	sense organs	101853	1046	100807	-0.0282554	0.0316166	0.97214	0.913727	1.03429	0.371488	FALSE	0.628101	FALSE	2	0	0	0.221542	1	0.637868	FALSE
610.2	Fibroadenosis of breast	genitourinary	68473	148	68325	0.0750323	0.0841371	1.07792	0.914044	1.27117	0.372508	FALSE	0.629125	FALSE	2	0	0	0.103651	1	0.747492	FALSE
256	Ovarian dysfunction	endocrine/metabolic	70142	1300	68842	0.0256384	0.0288858	1.02597	0.969497	1.08573	0.374767	FALSE	0.632231	FALSE	2	0	0	0.0296852	1	0.863206	FALSE
277.5	Other disorders of lipoid metabolism	endocrine/metabolic	102819	1116	101703	0.0272039	0.030676	1.02758	0.967615	1.09126	0.375179	FALSE	0.632231	FALSE	2	0	0	0.00286337	1	0.957325	FALSE
174	Breast cancer	neoplasms	102003	5621	96382	0.0130116	0.0147085	1.0131	0.984307	1.04273	0.376355	FALSE	0.633511	FALSE	2	0	0	0.108173	1	0.742234	FALSE
510.2	Lung transplant	respiratory	101775	549	101226	-0.0379524	0.0429592	0.962759	0.885014	1.04733	0.376991	FALSE	0.633879	FALSE	2	0	0	0.00435589	1	0.947378	FALSE
459	Other disorders of circulatory system	circulatory system	97888	6462	91426	0.0119005	0.0135508	1.01197	0.985448	1.03921	0.379829	FALSE	0.637265	FALSE	2	0	0	0.840848	1	0.359154	FALSE
703.1	Ingrowing nail	dermatologic	100231	1773	98458	0.0214821	0.024462	1.02171	0.973884	1.07189	0.379844	FALSE	0.637265	FALSE	2	0	0	0.245642	1	0.620161	FALSE
550.1	Inguinal hernia	digestive	101302	3027	98275	0.0170024	0.0194219	1.01715	0.979156	1.05661	0.381344	FALSE	0.639077	FALSE	2	0	0	0.0853842	1	0.770129	FALSE
327.32	Obstructive sleep apnea	neurological	96756	12275	84481	0.00883012	0.0100956	1.00887	0.989103	1.02903	0.381765	FALSE	0.639078	FALSE	2	0.000960064	82.4834	5.70888	1	0.0168793	FALSE
189.12	Malignant neoplasm of renal pelvis	neoplasms	105989	372	105617	0.046346	0.0531474	1.04744	0.943817	1.16243	0.383192	FALSE	0.640466	FALSE	2	0.0100527	63.9552	2.77432	1	0.095787	FALSE
911	Blister	injuries & poisonings	107740	291	107449	0.0519922	0.0596528	1.05337	0.937136	1.18402	0.383437	FALSE	0.640466	FALSE	2	0	0	0.0122066	1	0.912026	FALSE
477	Epistaxis or throat hemorrhage	respiratory	89896	2310	87586	0.0189087	0.0217414	1.01909	0.976574	1.06345	0.384459	FALSE	0.640845	FALSE	2	0	0	0.478977	1	0.488886	FALSE
315.2	Speech and language disorder	mental disorders	103795	728	103067	-0.0338212	0.0389361	0.966744	0.895712	1.04341	0.385047	FALSE	0.640845	FALSE	2	0	0	0.0543184	1	0.815712	FALSE
195	Cancer, suspected or other	neoplasms	94115	7879	86236	-0.0105251	0.0121233	0.98953	0.966294	1.01332	0.385298	FALSE	0.640845	FALSE	2	0	0	0.767255	1	0.381067	FALSE
771	Musculoskeletal symptoms referable to limbs	symptoms	95377	3398	91979	0.0156459	0.0180235	1.01577	0.980512	1.05229	0.38535	FALSE	0.640845	FALSE	2	0	0	0.275315	1	0.599789	FALSE
180.3	Cervical intraepithelial neoplasia [CIN] [Cervical dysplasia]	neoplasms	70725	1747	68978	0.0216236	0.0249439	1.02186	0.973102	1.07306	0.386004	FALSE	0.641135	FALSE	2	0	0	0.000195504	1	0.988844	FALSE
427.42	Cardiac arrest	circulatory system	82445	1022	81423	-0.0277717	0.0320607	0.97261	0.913373	1.03569	0.386368	FALSE	0.641135	FALSE	2	0	0	0.105444	1	0.745392	FALSE
276.42	Alkalosis	endocrine/metabolic	93796	683	93113	0.033829	0.0390888	1.03441	0.958117	1.11677	0.386798	FALSE	0.641148	FALSE	2	0	0	0.00389883	1	0.950212	FALSE
524.3	Anomalies of tooth position/malocclusion	digestive	93868	375	93493	0.0457735	0.0529631	1.04684	0.943618	1.16135	0.38745	FALSE	0.641529	FALSE	2	0	0	0.703622	1	0.401569	FALSE
560.3	Peritoneal or intestinal adhesions	digestive	86821	329	86492	-0.0476247	0.0555209	0.953492	0.855178	1.06311	0.391014	FALSE	0.646726	FALSE	2	0	0	0.108645	1	0.741692	FALSE
348.4	Cerebral cysts	neurological	93921	387	93534	-0.0439453	0.0513481	0.957006	0.865379	1.05834	0.392091	FALSE	0.647694	FALSE	2	0.0135851	71.5285	3.51229	1	0.0609152	FALSE
474	Acute and chronic tonsillitis	respiratory	89354	2225	87129	-0.0190281	0.0222504	0.981152	0.939282	1.02489	0.392451	FALSE	0.647694	FALSE	2	0.00325999	75.979	4.16302	1	0.0413156	FALSE
184	Cancer of other female genital organs	neoplasms	72887	1406	71481	0.0234719	0.0275382	1.02375	0.969958	1.08052	0.394026	FALSE	0.648025	FALSE	2	0	0	0.010282	1	0.919233	FALSE
110.1	Dermatophytosis	infectious diseases	100868	6595	94273	0.0112887	0.0132468	1.01135	0.985432	1.03796	0.394114	FALSE	0.648025	FALSE	2	0	0	0.0343272	1	0.853012	FALSE
642	Hypertension complicating pregnancy, childbirth, and the puerperium	pregnancy complications	78281	1269	77012	-0.0247274	0.0290306	0.975576	0.921615	1.0327	0.394342	FALSE	0.648025	FALSE	2	0.0082129	82.9266	5.85706	1	0.0155147	FALSE
420.22	Chronic pericarditis	circulatory system	101315	445	100870	-0.0409265	0.0480503	0.9599	0.873624	1.0547	0.394358	FALSE	0.648025	FALSE	2	0.00205806	30.7651	1.44436	1	0.229435	FALSE
504.1	Idiopathic fibrosing alveolitis	respiratory	94006	761	93245	-0.0313204	0.0369223	0.969165	0.901506	1.0419	0.396282	FALSE	0.650135	FALSE	2	0.000404479	12.1723	1.13859	1	0.28595	FALSE
994.2	Sepsis	injuries & poisonings	105151	5925	99226	0.0115805	0.013658	1.01165	0.984926	1.0391	0.396497	FALSE	0.650135	FALSE	2	0	0	0.853621	1	0.35553	FALSE
696.42	Psoriatic arthropathy	dermatologic	90327	1132	89195	0.0258634	0.03054	1.0262	0.966576	1.0895	0.397067	FALSE	0.650369	FALSE	2	0	0	0.660993	1	0.41621	FALSE
529.6	Glossodynia	digestive	103132	222	102910	0.0580291	0.0685883	1.05975	0.926442	1.21223	0.397525	FALSE	0.650418	FALSE	2	0.00896534	39.9147	1.6643	1	0.197024	FALSE
276.4	Acid-base balance disorder	endocrine/metabolic	93075	5641	87434	-0.011767	0.0140018	0.988302	0.961548	1.0158	0.400689	FALSE	0.653264	FALSE	2	0.0025271	84.7903	6.57477	1	0.0103434	FALSE
420.1	Myocarditis	circulatory system	101429	246	101183	0.0545944	0.0649723	1.05611	0.929832	1.19954	0.400756	FALSE	0.653264	FALSE	2	0	0	0.0150949	1	0.902217	FALSE
772.3	Muscle weakness	symptoms	99659	5647	94012	0.0119296	0.0142039	1.012	0.984216	1.04057	0.400973	FALSE	0.653264	FALSE	2	0	0	0.150256	1	0.69829	FALSE
250.42	Other abnormal glucose	endocrine/metabolic	96406	11187	85219	0.0088284	0.0105117	1.00887	0.988295	1.02987	0.400984	FALSE	0.653264	FALSE	2	0.000377333	62.669	2.67874	1	0.101696	FALSE
795	Other and nonspecific abnormal cytological, histological and immunological findings	symptoms	107189	953	106236	-0.0277204	0.0331655	0.97266	0.911444	1.03799	0.403255	FALSE	0.656261	FALSE	2	0	0	0.0475541	1	0.827375	FALSE
752.2	Other specified congenital anomalies of nervous system	congenital anomalies	106765	807	105958	0.0298026	0.0358295	1.03025	0.960383	1.1052	0.405529	FALSE	0.659181	FALSE	2	0	0	0.0496833	1	0.823615	FALSE
711.2	Reiter's disease	musculoskeletal	98060	109	97951	0.0813983	0.0979404	1.0848	0.895328	1.31438	0.405917	FALSE	0.659181	FALSE	2	0	0	0.504457	1	0.477548	FALSE
246.7	Abnormal results of function study of thyroid	endocrine/metabolic	94534	886	93648	0.0286836	0.0345837	1.0291	0.961654	1.10127	0.406881	FALSE	0.660041	FALSE	2	0.0044127	64.6547	2.82923	1	0.0925626	FALSE
350.6	Disturbances of sensation of smell and taste	neurological	97869	761	97108	0.0308059	0.0371839	1.03129	0.958798	1.10925	0.407401	FALSE	0.660181	FALSE	2	0	0	0.921055	1	0.337198	FALSE
709.7	Unspecified diffuse connective tissue disease	dermatologic	90942	949	89993	-0.0275025	0.0332574	0.972872	0.911479	1.0384	0.408261	FALSE	0.66087	FALSE	2	0.00342507	53.2004	2.13677	1	0.143804	FALSE
696.41	Psoriasis vulgaris	dermatologic	91418	3078	88340	0.0156892	0.0190023	1.01581	0.978675	1.05436	0.409004	FALSE	0.661222	FALSE	2	0	0	0.979549	1	0.32231	FALSE
695	Erythematous conditions	dermatologic	94275	8974	85301	0.0097206	0.011782	1.00977	0.986717	1.03336	0.409349	FALSE	0.661222	FALSE	2	0.00101882	77.3237	4.40989	1	0.0357311	FALSE
362.23	Cystoid macular degeneration of retina	sense organs	101076	618	100458	-0.0338217	0.0410716	0.966744	0.891971	1.04779	0.410234	FALSE	0.661949	FALSE	2	0.00264321	43.925	1.78332	1	0.181742	FALSE
728.2	Laxity of ligament or hypermobility syndrome	musculoskeletal	87407	298	87109	0.0487161	0.0593201	1.04992	0.93468	1.17937	0.411509	FALSE	0.663025	FALSE	2	0	0	0.000585935	1	0.980688	FALSE
363	Chorioretinal inflammations, scars, and other disorders of choroid	sense organs	101435	656	100779	0.0327826	0.0399409	1.03333	0.955518	1.11747	0.411773	FALSE	0.663025	FALSE	2	0	0	0.000187243	1	0.989082	FALSE
687.3	Changes in skin texture	dermatologic	89874	591	89283	0.0344461	0.0420298	1.03505	0.953198	1.12392	0.412465	FALSE	0.663435	FALSE	2	0	0	0.189923	1	0.662981	FALSE
800	Fracture of lower limb	injuries & poisonings	97032	5952	91080	0.0112971	0.0138015	1.01136	0.98437	1.03909	0.413049	FALSE	0.663672	FALSE	2	0.000408334	51.6629	2.0688	1	0.150339	FALSE
377	Disorders of optic nerve and visual pathways	sense organs	99822	1491	98331	-0.0215605	0.0263731	0.97867	0.929367	1.03059	0.413632	FALSE	0.663908	FALSE	2	0	0	0.374129	1	0.540762	FALSE
110.12	Althete's foot	infectious diseases	99951	2024	97927	-0.0188225	0.0230821	0.981354	0.937945	1.02677	0.41481	FALSE	0.665096	FALSE	2	0	0	0.0195331	1	0.888849	FALSE
610.3	Fibrosclerosis of breast	genitourinary	60710	170	60540	0.0636716	0.0784985	1.06574	0.913762	1.243	0.417298	FALSE	0.668179	FALSE	2	0	0	0.133363	1	0.71497	FALSE
376	Disorders of the orbit	sense organs	99467	151	99316	0.0669166	0.0825549	1.06921	0.909472	1.257	0.417612	FALSE	0.668179	FALSE	2	0	0	0.325824	1	0.568128	FALSE
379.4	Anomalies of pupillary function	sense organs	99453	326	99127	0.0454035	0.0561255	1.04645	0.93744	1.16814	0.418536	FALSE	0.668361	FALSE	2	0	0	0.0124936	1	0.911002	FALSE
170.1	Bone cancer	neoplasms	106931	881	106050	-0.027677	0.0342259	0.972702	0.909591	1.04019	0.418712	FALSE	0.668361	FALSE	2	0	0	0.0756613	1	0.783266	FALSE
656	Other perinatal conditions of fetus or newborn	pregnancy complications	107171	1316	105855	0.0245668	0.0304015	1.02487	0.965586	1.0878	0.419045	FALSE	0.668361	FALSE	2	0	0	0.0164496	1	0.897946	FALSE
364.5	Corneal dystrophy	sense organs	101479	367	101112	0.0431595	0.0535256	1.0441	0.940117	1.15959	0.42005	FALSE	0.669262	FALSE	2	0.016744	74.3754	3.90249	1	0.0482145	FALSE
389	Hearing loss	sense organs	102582	14395	88187	0.00766729	0.00953134	1.0077	0.989046	1.0267	0.421149	FALSE	0.669654	FALSE	2	0.000841104	81.9928	5.55334	1	0.0184454	FALSE
513.4	Hyperventilation	respiratory	103979	1068	102911	0.0251456	0.0312821	1.02546	0.964479	1.09031	0.421492	FALSE	0.669654	FALSE	2	0	0	0.948937	1	0.32999	FALSE
371.2	Conjunctivitis, noninfectious	sense organs	98937	1456	97481	0.0218004	0.0271485	1.02204	0.969078	1.0779	0.421971	FALSE	0.669654	FALSE	2	0.00512112	71.4	3.4965	1	0.0614985	FALSE
288	Diseases of white blood cells	hematopoietic	91893	8901	82992	0.00912802	0.0113694	1.00917	0.98693	1.03191	0.422058	FALSE	0.669654	FALSE	2	0	0	3.74521e-05	1	0.995117	FALSE
710	Osteomyelitis, periostitis, and other infections involving bone	musculoskeletal	97420	2404	95016	-0.0167758	0.0209315	0.983364	0.943837	1.02455	0.422863	FALSE	0.670231	FALSE	2	0.000102061	10.0354	1.11155	1	0.291746	FALSE
654	Other and unspecified complications of birth; puerperium affecting management of mother	pregnancy complications	77689	1047	76642	-0.0260813	0.0326603	0.974256	0.913844	1.03866	0.424544	FALSE	0.671619	FALSE	2	0.00011941	4.09912	1.04274	1	0.307184	FALSE
426.24	Atrioventricular block, complete	circulatory system	82878	1519	81359	-0.0215145	0.0269461	0.978715	0.928366	1.03179	0.424622	FALSE	0.671619	FALSE	2	0	0	0.0884571	1	0.766148	FALSE
386.3	Labyrinthitis	sense organs	94124	314	93810	0.0458564	0.0576456	1.04692	0.935075	1.17215	0.426329	FALSE	0.673618	FALSE	2	0	0	0.417522	1	0.518176	FALSE
362.22	Macular degeneration, wet	sense organs	101040	209	100831	-0.0564758	0.0711094	0.945089	0.822135	1.08643	0.427074	FALSE	0.674094	FALSE	2	0	0	0.0661552	1	0.797019	FALSE
261.2	Vitamin B-complex deficiencies	endocrine/metabolic	94301	4268	90033	-0.0126698	0.0160944	0.98741	0.956748	1.01905	0.431154	FALSE	0.679828	FALSE	2	0	0	0.434663	1	0.50971	FALSE
754.2	Spondylolisthesis, congenital	congenital anomalies	106238	264	105974	0.049173	0.062685	1.0504	0.92896	1.18772	0.432779	FALSE	0.681683	FALSE	2	0	0	0.734541	1	0.391415	FALSE
327.5	Parasomnia	neurological	92955	716	92239	0.0298383	0.0381459	1.03029	0.956067	1.11027	0.434087	FALSE	0.682496	FALSE	2	0.00076535	18.9317	1.23353	1	0.266722	FALSE
480.3	Pneumonia due to fungus (mycoses)	respiratory	97087	329	96758	-0.0438071	0.0560167	0.957139	0.857615	1.06821	0.434193	FALSE	0.682496	FALSE	2	0.00364011	36.4372	1.57325	1	0.209736	FALSE
385	Other disorders of middle ear and mastoid	sense organs	100802	442	100360	-0.037392	0.0479262	0.963298	0.876931	1.05817	0.435274	FALSE	0.682883	FALSE	2	0	0	0.604266	1	0.436955	FALSE
374.2	Lagophthalmos	sense organs	91722	133	91589	-0.0679657	0.0871254	0.934293	0.787626	1.10827	0.435338	FALSE	0.682883	FALSE	2	0	0	0.519568	1	0.471026	FALSE
747.2	Congenital anomalies of peripheral vascular system	congenital anomalies	104517	676	103841	0.0304957	0.0391761	1.03097	0.954766	1.11325	0.436317	FALSE	0.683267	FALSE	2	0	0	0.121289	1	0.72764	FALSE
287.32	Secondary thrombocytopenia	hematopoietic	94049	944	93105	-0.0257513	0.0330931	0.974577	0.91337	1.03989	0.436482	FALSE	0.683267	FALSE	2	0	0	0.0670204	1	0.795726	FALSE
334.2	Anterior horn cell disease	neurological	94048	316	93732	0.0446354	0.0574817	1.04565	0.934234	1.17035	0.437445	FALSE	0.68407	FALSE	2	0	0	0.633124	1	0.426212	FALSE
480.2	Viral pneumonia	respiratory	97114	475	96639	-0.0359331	0.046425	0.964705	0.880799	1.0566	0.438928	FALSE	0.685685	FALSE	2	0	0	0.738527	1	0.390133	FALSE
242.2	Toxic multinodular goiter	endocrine/metabolic	94873	248	94625	-0.0493237	0.0641504	0.951873	0.839408	1.07941	0.441967	FALSE	0.689723	FALSE	2	0	0	0.0641532	1	0.800048	FALSE
327.71	Restless legs syndrome	neurological	93172	2482	90690	0.0160144	0.0208557	1.01614	0.975444	1.05854	0.442565	FALSE	0.689947	FALSE	2	0.00454119	83.9233	6.22017	1	0.0126303	FALSE
732.7	Osteochondritis dissecans	musculoskeletal	91912	200	91712	0.0545973	0.0715002	1.05612	0.918014	1.21499	0.445107	FALSE	0.6932	FALSE	2	0.0498048	81.6349	5.4451	1	0.0196233	FALSE
691	Congenital anomalies of skin	dermatologic	91267	888	90379	0.0262037	0.0343747	1.02655	0.959665	1.0981	0.445883	FALSE	0.693697	FALSE	2	0	0	0.00570994	1	0.939766	FALSE
197	Chemotherapy	neoplasms	96801	16374	80427	-0.00678306	0.00895564	0.99324	0.975958	1.01083	0.448806	FALSE	0.697531	FALSE	2	0	0	0.0149308	1	0.902747	FALSE
754	Congenital musculoskeletal deformities of spine	congenital anomalies	106187	516	105671	0.0338591	0.0447771	1.03444	0.947523	1.12933	0.449546	FALSE	0.69779	FALSE	2	0	0	0.0112447	1	0.91555	FALSE
596.1	Bladder neck obstruction	genitourinary	101811	663	101148	0.0302462	0.0400295	1.03071	0.952932	1.11483	0.449891	FALSE	0.69779	FALSE	2	0.00734771	65.7987	2.92387	1	0.0872785	FALSE
749.2	Congenital anomalies of skull and face bones	congenital anomalies	97184	249	96935	-0.0481749	0.0638924	0.952967	0.840798	1.0801	0.450849	FALSE	0.698563	FALSE	2	0	0	0.823099	1	0.364276	FALSE
364.1	Corneal opacity	sense organs	101428	480	100948	0.035059	0.0465951	1.03568	0.945286	1.13472	0.4518	FALSE	0.699324	FALSE	2	0	0	0.00343173	1	0.953286	FALSE
426.91	Cardiac pacemaker in situ	circulatory system	83707	4017	79690	-0.0131137	0.0174911	0.986972	0.953709	1.02139	0.453414	FALSE	0.701108	FALSE	2	0	0	0.181943	1	0.669709	FALSE
325	Phlebitis and thrombophlebitis of intracranial venous sinuses	neurological	97348	109	97239	-0.0721662	0.0963786	0.930376	0.770228	1.12382	0.453991	FALSE	0.701287	FALSE	2	0	0	0.174914	1	0.675781	FALSE
962	Poisoning by hormones and synthetic substitutes	injuries & poisonings	87105	254	86851	-0.0471035	0.0631923	0.953989	0.842855	1.07978	0.45603	FALSE	0.703722	FALSE	2	0	0	0.0487574	1	0.82524	FALSE
681.6	Cellulitis and abscess of foot, toe	dermatologic	97315	718	96597	0.0282372	0.0379766	1.02864	0.954854	1.10813	0.457154	FALSE	0.70474	FALSE	2	0	0	0.0945784	1	0.758435	FALSE
782.6	Pallor and flushing	symptoms	98332	1207	97125	-0.0219335	0.0295516	0.978305	0.92325	1.03664	0.45796	FALSE	0.705268	FALSE	2	0	0	0.0100847	1	0.920009	FALSE
361.1	Retinal detachment with retinal defect	sense organs	101562	454	101108	-0.0351842	0.0475694	0.965428	0.879484	1.05977	0.459519	FALSE	0.706952	FALSE	2	0	0	0.12392	1	0.724821	FALSE
711	Arthropathy associated with infections	musculoskeletal	98234	1015	97219	0.0236742	0.0320849	1.02396	0.961547	1.09042	0.460599	FALSE	0.707898	FALSE	2	0	0	0.667005	1	0.414098	FALSE
614.1	Pelvic peritoneal adhesions, female (postoperative) (postinfection)	genitourinary	72300	360	71940	0.0395583	0.0538284	1.04035	0.936182	1.15611	0.462402	FALSE	0.708716	FALSE	2	0	0	0.0838235	1	0.772181	FALSE
598	Abnormal findings on examination of urine	genitourinary	106116	2153	103963	0.0163708	0.0222779	1.01651	0.973075	1.06187	0.462434	FALSE	0.708716	FALSE	2	0	0	0.149222	1	0.69928	FALSE
368.3	Anisometropia	sense organs	93279	107	93172	0.0724973	0.0986778	1.07519	0.886113	1.30461	0.46253	FALSE	0.708716	FALSE	2	0	0	0.491963	1	0.483053	FALSE
636.2	Early onset of delivery	pregnancy complications	76023	466	75557	0.0349378	0.0476613	1.03556	0.943199	1.13696	0.463532	FALSE	0.709535	FALSE	2	0	0	0.327023	1	0.567418	FALSE
726.1	Enthesopathy	musculoskeletal	91722	10722	81000	0.00817331	0.0112307	1.00821	0.986256	1.03065	0.466758	FALSE	0.713754	FALSE	2	0	0	0.731725	1	0.392324	FALSE
710.1	Osteomyelitis	musculoskeletal	98385	2152	96233	-0.0159879	0.0220909	0.984139	0.942437	1.02769	0.469229	FALSE	0.716718	FALSE	2	0.000136854	12.0483	1.13699	1	0.28629	FALSE
817	Concussion	injuries & poisonings	105746	499	105247	0.0329336	0.0455472	1.03348	0.945219	1.12999	0.469639	FALSE	0.716718	FALSE	2	0.00401721	43.0315	1.75536	1	0.185205	FALSE
741.3	Difficulty in walking	musculoskeletal	94857	3758	91099	0.0124685	0.0173076	1.01255	0.978774	1.04748	0.471277	FALSE	0.718226	FALSE	2	0	0	0.0734256	1	0.786413	FALSE
227.3	Benign neoplasm of pituitary gland and craniopharyngeal duct (pouch)	neoplasms	105439	1168	104271	0.0216073	0.0300133	1.02184	0.963465	1.08376	0.471572	FALSE	0.718226	FALSE	2	0.0270067	90.8022	10.8722	1	0.000976187	FALSE
189	Cancer of urinary organs (incl. kidney and bladder)	neoplasms	107104	3565	103539	-0.0125819	0.0175475	0.987497	0.954111	1.02205	0.473363	FALSE	0.720232	FALSE	2	0	0	0.594077	1	0.440847	FALSE
571.81	Portal hypertension	digestive	94215	1593	92622	-0.0182426	0.0255119	0.981923	0.934031	1.03227	0.47457	FALSE	0.721347	FALSE	2	0	0	0.0145786	1	0.903895	FALSE
531.1	Hemorrhage from gastrointestinal ulcer	digestive	105914	607	105307	0.0295722	0.0414275	1.03001	0.949684	1.11714	0.475332	FALSE	0.721783	FALSE	2	0	0	0.0164694	1	0.897885	FALSE
840	Sprains and strains	injuries & poisonings	100993	10257	90736	0.00773229	0.0108642	1.00776	0.98653	1.02945	0.476638	FALSE	0.723044	FALSE	2	0	0	0.0347362	1	0.85215	FALSE
202.21	Nodular lymphoma	neoplasms	105220	316	104904	-0.0404027	0.0568599	0.960403	0.859119	1.07363	0.477353	FALSE	0.723262	FALSE	2	0	0	0.0216079	1	0.883135	FALSE
411.9	Other acute and subacute forms of ischemic heart disease	circulatory system	92787	687	92100	-0.0284182	0.0400283	0.971982	0.898639	1.05131	0.477733	FALSE	0.723262	FALSE	2	0	0	0.0274892	1	0.868315	FALSE
706.2	Sebaceous cyst	dermatologic	98572	5832	92740	0.0100044	0.0141265	1.01005	0.982472	1.03841	0.47882	FALSE	0.724186	FALSE	2	0.000931177	64.2804	2.79958	1	0.094289	FALSE
327.3	Sleep apnea	neurological	97236	14324	82912	0.00666045	0.00945386	1.00668	0.988201	1.02551	0.481108	FALSE	0.726922	FALSE	2	0.000973704	84.4774	6.44223	1	0.0111439	FALSE
555.1	Regional enteritis	digestive	87860	3299	84561	0.0126835	0.0181178	1.01276	0.977431	1.04937	0.483891	FALSE	0.730401	FALSE	2	0	0	0.0747295	1	0.784571	FALSE
274.1	Gout	endocrine/metabolic	105732	4836	100896	-0.0107171	0.0153428	0.98934	0.960032	1.01954	0.48486	FALSE	0.730964	FALSE	2	0.000237088	33.4894	1.50352	1	0.220131	FALSE
201	Hodgkin's disease	neoplasms	105207	362	104845	-0.0371793	0.0533274	0.963503	0.867881	1.06966	0.485684	FALSE	0.730964	FALSE	2	0.0249682	79.9409	4.98527	1	0.025564	FALSE
189.1	Cancer of kidney and renal pelvis	neoplasms	106467	1944	104523	-0.016254	0.0233149	0.983877	0.939929	1.02988	0.485707	FALSE	0.730964	FALSE	2	0	0	9.95132e-06	1	0.997483	FALSE
331.1	Hydrocephalus	neurological	94099	1241	92858	0.0201672	0.0289986	1.02037	0.963994	1.08005	0.486772	FALSE	0.731348	FALSE	2	0	0	0.266044	1	0.605998	FALSE
850	Hemorrhage or hematoma complicating a procedure	injuries & poisonings	101037	1977	99060	0.0160371	0.023068	1.01617	0.971245	1.06317	0.486924	FALSE	0.731348	FALSE	2	0	0	0.00402241	1	0.94943	FALSE
345.11	Generalized convulsive epilepsy	neurological	94191	1507	92684	-0.0182893	0.0263592	0.981877	0.932437	1.03394	0.487778	FALSE	0.731814	FALSE	2	0	0	0.84777	1	0.357184	FALSE
579.8	Nonspecific abnormal findings in stool contents	digestive	96778	2723	94055	0.0139938	0.0201878	1.01409	0.97475	1.05502	0.488197	FALSE	0.731814	FALSE	2	0	0	0.790797	1	0.373859	FALSE
573	Other disorders of liver	digestive	95134	5731	89403	-0.00972102	0.0140574	0.990326	0.963413	1.01799	0.489237	FALSE	0.731943	FALSE	2	0	0	0.847831	1	0.357167	FALSE
715	Other inflammatory spondylopathies	musculoskeletal	97550	2107	95443	0.015565	0.0225537	1.01569	0.971766	1.06159	0.490111	FALSE	0.731943	FALSE	2	0.000522941	33.1432	1.49573	1	0.221329	FALSE
250.21	Type 2 diabetes with ketoacidosis	endocrine/metabolic	94956	211	94745	-0.0478633	0.0693566	0.953264	0.8321	1.09207	0.490128	FALSE	0.731943	FALSE	2	0	0	0.00395891	1	0.94983	FALSE
427.22	Atrial flutter	circulatory system	84215	4733	79482	0.0115899	0.0168053	1.01166	0.978878	1.04553	0.490411	FALSE	0.731943	FALSE	2	0	0	0.601493	1	0.438009	FALSE
217.1	Nevus, non-neoplastic	neoplasms	93630	3644	89986	-0.0123015	0.0178486	0.987774	0.953816	1.02294	0.49069	FALSE	0.731943	FALSE	2	0	0	0.147473	1	0.700962	FALSE
741.5	Hemarthrosis	musculoskeletal	94431	177	94254	0.0526962	0.0766854	1.05411	0.907005	1.22507	0.491973	FALSE	0.733136	FALSE	2	0.0278026	67.3198	3.05996	1	0.0802438	FALSE
772	Symptoms of the muscles	symptoms	101417	1350	100067	0.0191974	0.0279835	1.01938	0.964978	1.07686	0.492697	FALSE	0.733496	FALSE	2	0	0	0.0274907	1	0.868312	FALSE
575	Other biliary tract disease	digestive	102112	4345	97767	-0.0107854	0.015779	0.989273	0.959146	1.02035	0.494271	FALSE	0.735004	FALSE	2	0.000845467	62.4759	2.66496	1	0.102581	FALSE
287.1	Spontaneous ecchymoses	hematopoietic	94469	567	93902	-0.0290811	0.0426665	0.971338	0.893412	1.05606	0.495498	FALSE	0.735004	FALSE	2	0	0	0.557827	1	0.455137	FALSE
726.2	Synoviopathy	musculoskeletal	88433	1435	86998	-0.018783	0.0275832	0.981392	0.929744	1.03591	0.495898	FALSE	0.735004	FALSE	2	0	0	0.373276	1	0.541224	FALSE
509.3	Pulmonary insufficiency or respiratory failure following trauma and surgery	respiratory	92756	2435	90321	0.0142432	0.0209217	1.01435	0.973592	1.0568	0.496009	FALSE	0.735004	FALSE	2	0	0	0.965792	1	0.325732	FALSE
571.5	Other chronic nonalcoholic liver disease	digestive	96445	9275	87170	0.00765435	0.0112473	1.00768	0.985713	1.03014	0.496157	FALSE	0.735004	FALSE	2	0.000359898	58.5993	2.41542	1	0.120146	FALSE
189.11	Malignant neoplasm of kidney, except pelvis	neoplasms	106446	1715	104731	-0.0167934	0.0247799	0.983347	0.936728	1.03229	0.497961	FALSE	0.735004	FALSE	2	0	0	0.070175	1	0.791082	FALSE
557	Intestinal malabsorption (non-celiac)	digestive	87211	1407	85804	0.0185938	0.0274366	1.01877	0.96543	1.07505	0.497963	FALSE	0.735004	FALSE	2	0	0	0.065855	1	0.79747	FALSE
278.3	Localized adiposity	endocrine/metabolic	91902	491	91411	0.0313714	0.0463184	1.03187	0.942318	1.12993	0.498216	FALSE	0.735004	FALSE	2	0	0	0.591679	1	0.441771	FALSE
210	Benign neoplasm of lip, oral cavity, and pharynx	neoplasms	106672	614	106058	0.0278927	0.0411892	1.02829	0.948534	1.11474	0.498288	FALSE	0.735004	FALSE	2	0.00203359	36.1391	1.5659	1	0.210803	FALSE
750.22	Congenital anomaly of gallbladder, bile ducts, liver, pancreas	congenital anomalies	105940	277	105663	-0.0410109	0.060597	0.959819	0.85233	1.08086	0.498546	FALSE	0.735004	FALSE	2	0.0211951	74.125	3.86473	1	0.0493111	FALSE
360.2	Progressive myopia	sense organs	93166	151	93015	0.0560748	0.082973	1.05768	0.898928	1.24446	0.499155	FALSE	0.735189	FALSE	2	0	0	0.12487	1	0.723811	FALSE
623	Hypertrophy of female genital organs	genitourinary	75916	736	75180	0.0254172	0.0378613	1.02574	0.95238	1.10476	0.502013	FALSE	0.738111	FALSE	2	0.0201988	81.7279	5.47282	1	0.0193144	FALSE
275	Disorders of mineral metabolism	endocrine/metabolic	102695	8734	93961	0.00768054	0.0114437	1.00771	0.985359	1.03057	0.502117	FALSE	0.738111	FALSE	2	0.00217762	89.242	9.29544	1	0.00229725	FALSE
710.19	Unspecified osteomyelitis	musculoskeletal	98302	1591	96711	-0.0171639	0.025602	0.982983	0.934874	1.03357	0.502596	FALSE	0.738111	FALSE	2	0	0	0.665703	1	0.414554	FALSE
781.2	Abnormal posture	symptoms	102662	707	101955	0.0255933	0.0384077	1.02592	0.951528	1.10614	0.505182	FALSE	0.741194	FALSE	2	0.00572963	55.9424	2.26976	1	0.131921	FALSE
426.3	Bundle branch block	circulatory system	83898	4003	79895	0.0121481	0.018301	1.01222	0.976557	1.04919	0.506822	FALSE	0.742883	FALSE	2	0.00204233	74.7974	3.96785	1	0.0463769	FALSE
751.3	Obstructive genitourinary defect	congenital anomalies	105779	282	105497	0.0400987	0.0604921	1.04091	0.924534	1.17194	0.50741	FALSE	0.743028	FALSE	2	0	0	0.923753	1	0.336491	FALSE
208	Benign neoplasm of colon	neoplasms	102404	16536	85868	0.00619808	0.00940985	1.00622	0.987829	1.02495	0.510101	FALSE	0.744663	FALSE	2	0.000479004	71.1919	3.47125	1	0.0624441	FALSE
250.24	Type 2 diabetes with neurological manifestations	endocrine/metabolic	95694	4358	91336	-0.0105443	0.0160384	0.989511	0.958889	1.02111	0.510899	FALSE	0.744663	FALSE	2	0	0	0.457635	1	0.498731	FALSE
527.2	Sialoadenitis	digestive	103195	557	102638	-0.0282266	0.0430632	0.972168	0.893481	1.05779	0.512166	FALSE	0.744663	FALSE	2	0	0	0.0607572	1	0.805303	FALSE
256.4	Polycystic ovaries	endocrine/metabolic	70274	1072	69202	0.0208069	0.0317977	1.02102	0.959333	1.08668	0.512885	FALSE	0.744663	FALSE	2	0	0	0.0168418	1	0.896744	FALSE
577.3	Cyst and pseudocyst of pancreas	digestive	106055	1552	104503	0.0170458	0.026086	1.01719	0.966492	1.07055	0.513468	FALSE	0.744663	FALSE	2	0	0	0.000250346	1	0.987376	FALSE
191	Manlignant and unknown neoplasms of brain and nervous system	neoplasms	105727	1991	103736	0.0149632	0.0229138	1.01508	0.970496	1.0617	0.513744	FALSE	0.744663	FALSE	2	0	0	0.0558869	1	0.813119	FALSE
555.2	Ulcerative colitis	digestive	87457	2393	85064	-0.0137632	0.0210815	0.986331	0.946407	1.02794	0.513849	FALSE	0.744663	FALSE	2	0.00400212	81.8227	5.50138	1	0.0190015	FALSE
853	Complication of colostomy or enterostomy	injuries & poisonings	101758	566	101192	0.0278371	0.0426527	1.02823	0.945764	1.11788	0.513986	FALSE	0.744663	FALSE	2	0.00383495	50.9685	2.03951	1	0.153259	FALSE
818	Intracranial hemorrhage (injury)	injuries & poisonings	106039	697	105342	0.0251896	0.0385987	1.02551	0.950788	1.1061	0.514013	FALSE	0.744663	FALSE	2	0	0	0.0115211	1	0.914522	FALSE
401.1	Essential hypertension	circulatory system	99599	47921	51678	0.00498741	0.00764628	1.005	0.990051	1.02017	0.51423	FALSE	0.744663	FALSE	2	0.000101284	45.4184	1.83212	1	0.175878	FALSE
362	Other retinal disorders	sense organs	102266	5013	97253	0.00980415	0.0150363	1.00985	0.980525	1.04006	0.514381	FALSE	0.744663	FALSE	2	0	0	0.0107622	1	0.917375	FALSE
260.6	Anorexia	endocrine/metabolic	92649	1755	90894	0.0159663	0.0244885	1.01609	0.968476	1.06605	0.514406	FALSE	0.744663	FALSE	2	0.00146245	54.1701	2.18198	1	0.139635	FALSE
280.1	Iron deficiency anemias, unspecified or not due to blood loss	hematopoietic	93320	7514	85806	-0.00810331	0.0124626	0.991929	0.967993	1.01646	0.515555	FALSE	0.745617	FALSE	2	0.00022334	41.814	1.71863	1	0.18987	FALSE
446.5	Giant cell arteritis	circulatory system	96233	427	95806	-0.0320865	0.0494727	0.968423	0.878927	1.06703	0.516616	FALSE	0.746334	FALSE	2	0	0	0.0538884	1	0.81643	FALSE
871.4	Open wound of toe(s)	injuries & poisonings	101101	219	100882	0.0447276	0.0690936	1.04574	0.913295	1.1974	0.517407	FALSE	0.746334	FALSE	2	0.0487486	76.8985	4.32872	1	0.0374745	FALSE
695.2	Bullous dermatoses	dermatologic	91164	216	90948	-0.0445713	0.0688854	0.956407	0.835616	1.09466	0.517608	FALSE	0.746334	FALSE	2	0	0	0.0620063	1	0.803353	FALSE
702	Degenerative skin conditions and other dermatoses	dermatologic	100229	17362	82867	-0.00606505	0.00938268	0.993953	0.975841	1.0124	0.518015	FALSE	0.746334	FALSE	2	0	0	0.0057847	1	0.939374	FALSE
429.1	Heart transplant/surgery	circulatory system	97303	1426	95877	-0.0174668	0.0270591	0.982685	0.931925	1.03621	0.518599	FALSE	0.746468	FALSE	2	0	0	0.223812	1	0.636151	FALSE
200.1	Polycythemia vera	neoplasms	95917	318	95599	0.0368089	0.0571108	1.03749	0.927624	1.16038	0.519241	FALSE	0.746685	FALSE	2	0.0370983	82.386	5.67731	1	0.0171857	FALSE
255.1	Adrenal hyperfunction	endocrine/metabolic	99427	618	98809	0.0263523	0.0410196	1.0267	0.947388	1.11266	0.520593	FALSE	0.747922	FALSE	2	0	0	0.223734	1	0.636209	FALSE
355	Complex regional/central pain syndrome	neurological	98582	729	97853	0.0242347	0.0378316	1.02453	0.95131	1.10339	0.521786	FALSE	0.748928	FALSE	2	0	0	0.033848	1	0.854031	FALSE
736.6	Unequal leg length (acquired)	musculoskeletal	97532	191	97341	0.0467724	0.0733202	1.04788	0.907615	1.20983	0.523526	FALSE	0.750716	FALSE	2	0.00835451	43.6116	1.77341	1	0.18296	FALSE
756.2	Pectus and other congenital anomalies of ribs/sternum	congenital anomalies	96826	163	96663	-0.0494946	0.078306	0.95171	0.816299	1.10958	0.527344	FALSE	0.755478	FALSE	2	0.00495903	27.9588	1.38809	1	0.238727	FALSE
221	Benign neoplasm of other female genital organs	neoplasms	67274	128	67146	0.057374	0.0909206	1.05905	0.886184	1.26564	0.528018	FALSE	0.755732	FALSE	2	0	0	0.628108	1	0.42805	FALSE
524	Dentofacial anomalies, including malocclusion	digestive	102429	506	101923	0.0285812	0.0454149	1.02899	0.941358	1.12479	0.529129	FALSE	0.75661	FALSE	2	0	0	0.222271	1	0.637315	FALSE
714.1	Rheumatoid arthritis	musculoskeletal	98692	4097	94595	-0.010278	0.0163772	0.989775	0.958508	1.02206	0.530278	FALSE	0.757539	FALSE	2	0	0	0.0537283	1	0.816698	FALSE
286.7	Other and unspecified coagulation defects	hematopoietic	93601	4100	89501	0.0102086	0.0162998	1.01026	0.978496	1.04306	0.531115	FALSE	0.758015	FALSE	2	0.000577284	51.9708	2.08207	1	0.149038	FALSE
429.2	Abnormal function study of cardiovascular system	circulatory system	96743	2259	94484	-0.0138467	0.0221355	0.986249	0.944375	1.02998	0.531616	FALSE	0.758015	FALSE	2	0	0	0.940814	1	0.332069	FALSE
261.4	Vitamin D deficiency	endocrine/metabolic	96726	12828	83898	0.00621633	0.00994941	1.00624	0.986803	1.02605	0.532106	FALSE	0.758015	FALSE	2	0	0	0.520017	1	0.470834	FALSE
473.3	Paralysis/spasm of vocal cords or larynx	respiratory	90114	1190	88924	0.0185138	0.0297077	1.01869	0.961065	1.07976	0.533154	FALSE	0.758628	FALSE	2	0.000487354	20.8902	1.26407	1	0.260883	FALSE
244.1	Secondary hypothyroidism	endocrine/metabolic	95640	3288	92352	-0.0113374	0.0182092	0.988727	0.954061	1.02465	0.533535	FALSE	0.758628	FALSE	2	0	0	0.0255913	1	0.872902	FALSE
287.2	Allergic purpura	hematopoietic	94734	116	94618	0.0588077	0.0946321	1.06057	0.881023	1.27671	0.534314	FALSE	0.759025	FALSE	2	0	0	0.452764	1	0.501025	FALSE
604.3	Peyronie's disease	genitourinary	61555	270	61285	-0.037908	0.0613098	0.962802	0.853786	1.08574	0.536376	FALSE	0.761244	FALSE	2	0	0	0.0441088	1	0.833651	FALSE
443.1	Raynaud's syndrome	circulatory system	96888	1734	95154	-0.0153411	0.0248564	0.984776	0.937949	1.03394	0.53711	FALSE	0.761358	FALSE	2	0	0	0.598083	1	0.43931	FALSE
728.1	Muscular calcification and ossification	musculoskeletal	87524	239	87285	-0.0403091	0.0653667	0.960493	0.844992	1.09178	0.537459	FALSE	0.761358	FALSE	2	0	0	0.215176	1	0.642741	FALSE
214	Lipoma	neoplasms	105047	2402	102645	0.0130055	0.0211831	1.01309	0.971889	1.05604	0.539243	FALSE	0.763174	FALSE	2	0.00136724	53.5236	2.15163	1	0.142419	FALSE
994.1	Systemic inflammatory response syndrome (SIRS)	injuries & poisonings	104155	1138	103017	0.0185631	0.0303126	1.01874	0.959974	1.0811	0.54028	FALSE	0.763931	FALSE	2	0	0	0.0242467	1	0.876259	FALSE
151	Cancer of stomach	neoplasms	101478	789	100689	-0.0221047	0.0361727	0.978138	0.91119	1.05	0.541141	FALSE	0.764437	FALSE	2	0	0	0.0535736	1	0.816958	FALSE
364	Corneal opacity and other disorders of cornea	sense organs	101627	1079	100548	0.018997	0.0312288	1.01918	0.958667	1.08351	0.542976	FALSE	0.766317	FALSE	2	0.00637997	75.8619	4.14283	1	0.0418112	FALSE
750.13	Congenital anomalies of mouth/tongue	congenital anomalies	96539	133	96406	0.0532589	0.0878294	1.0547	0.887908	1.25283	0.544256	FALSE	0.766844	FALSE	2	0	0	0.158756	1	0.690304	FALSE
70.9	Hepatitis NOS	infectious diseases	94903	1737	93166	0.0149729	0.0247263	1.01509	0.967064	1.06549	0.544817	FALSE	0.766844	FALSE	2	0	0	0.292442	1	0.58866	FALSE
747.12	Valvular heart disease/ heart chambers	congenital anomalies	104753	1531	103222	-0.0157786	0.0260597	0.984345	0.93533	1.03593	0.544863	FALSE	0.766844	FALSE	2	0	0	0.334428	1	0.563063	FALSE
565.1	Anal and rectal polyp	digestive	96788	2433	94355	-0.0128727	0.0212972	0.98721	0.946849	1.02929	0.545555	FALSE	0.767108	FALSE	2	0	0	0.103121	1	0.748116	FALSE
990	Effects radiation NOS	injuries & poisonings	103057	3377	99680	-0.0107272	0.0178627	0.98933	0.955292	1.02458	0.548148	FALSE	0.768971	FALSE	2	0	0	0.770061	1	0.380198	FALSE
907	Injuries to the nervous system	injuries & poisonings	107346	668	106678	-0.0234802	0.0391338	0.976793	0.904672	1.05466	0.548507	FALSE	0.768971	FALSE	2	0	0	0.0744808	1	0.784921	FALSE
217	Vascular hamartomas and non-neoplastic nevi	neoplasms	93623	3831	89792	-0.0104373	0.0174051	0.989617	0.956426	1.02396	0.548727	FALSE	0.768971	FALSE	2	0	0	0.261887	1	0.608827	FALSE
278	Overweight, obesity and other hyperalimentation	endocrine/metabolic	98905	24294	74611	-0.0046442	0.00777874	0.995367	0.980306	1.01066	0.550483	FALSE	0.768971	FALSE	2	8.90534e-05	42.3052	1.73326	1	0.187995	FALSE
384.4	Perforation of tympanic membrane	sense organs	100810	617	100193	-0.024228	0.0406079	0.976063	0.901388	1.05692	0.550752	FALSE	0.768971	FALSE	2	0.023781	87.423	7.95102	1	0.00480602	FALSE
172.3	Carcinoma in situ of skin	neoplasms	97869	2085	95784	-0.0138362	0.0232098	0.986259	0.942398	1.03216	0.551085	FALSE	0.768971	FALSE	2	0	0	0.371202	1	0.54235	FALSE
367.1	Myopia	sense organs	103458	2959	100499	0.0113455	0.0190404	1.01141	0.974361	1.04987	0.551267	FALSE	0.768971	FALSE	2	0	0	0.000888638	1	0.976219	FALSE
728.71	Contracture of palmar fascia [Dupuytren's disease]	musculoskeletal	87867	708	87159	-0.0228129	0.0383329	0.977445	0.906698	1.05371	0.55176	FALSE	0.768971	FALSE	2	0.00480706	55.676	2.25611	1	0.133088	FALSE
351	Other peripheral nerve disorders	neurological	101137	8659	92478	0.00694706	0.0116808	1.00697	0.984179	1.03029	0.552014	FALSE	0.768971	FALSE	2	0	0	0.238626	1	0.625201	FALSE
428.1	Congestive heart failure (CHF) NOS	circulatory system	99329	10048	89281	-0.00658458	0.0110783	0.993437	0.972099	1.01524	0.552267	FALSE	0.768971	FALSE	2	0	0	0.285786	1	0.592933	FALSE
636.3	Hemorrhage in early pregnancy	pregnancy complications	76464	1093	75371	0.0187828	0.0316199	1.01896	0.957727	1.08411	0.5525	FALSE	0.768971	FALSE	2	0	0	0.283946	1	0.594127	FALSE
474.2	Chronic tonsillitis and adenoiditis	respiratory	89506	1908	87598	-0.0142227	0.0239704	0.985878	0.940631	1.0333	0.552951	FALSE	0.768971	FALSE	2	0.00221224	64.3062	2.80161	1	0.0941698	FALSE
289.4	Lymphadenitis	hematopoietic	94429	8484	85945	-0.00697018	0.0117968	0.993054	0.970356	1.01628	0.554618	FALSE	0.769936	FALSE	2	0	0	0.0597813	1	0.806842	FALSE
145.2	Cancer of tongue	neoplasms	106718	649	106069	-0.0235297	0.0398272	0.976745	0.903399	1.05605	0.554658	FALSE	0.769936	FALSE	2	0.00635816	62.1233	2.64015	1	0.104194	FALSE
184.11	Malignant neoplasm of ovary	neoplasms	72781	863	71918	0.0205694	0.0349218	1.02078	0.953251	1.0931	0.555853	FALSE	0.77089	FALSE	2	0	0	0.347218	1	0.555692	FALSE
223	Benign neoplasm of kidney and other urinary organs	neoplasms	85493	318	85175	0.0336853	0.0572795	1.03426	0.924426	1.15714	0.556475	FALSE	0.77105	FALSE	2	0.00599073	34.6431	1.53006	1	0.216104	FALSE
427.11	Paroxysmal supraventricular tachycardia	circulatory system	83794	3807	79987	-0.0103779	0.0176981	0.989676	0.955934	1.02461	0.557618	FALSE	0.771141	FALSE	2	0.00156215	71.117	3.46225	1	0.0627849	FALSE
748	Anomalies of respiratory system, congenital	congenital anomalies	106818	404	106414	0.0296494	0.0506019	1.03009	0.932832	1.1375	0.55792	FALSE	0.771141	FALSE	2	0	0	0.130426	1	0.717991	FALSE
740.2	Osteoarthrosis, generalized	musculoskeletal	89734	5105	84629	-0.00920013	0.0157474	0.990842	0.960727	1.0219	0.559064	FALSE	0.771141	FALSE	2	0	0	0.291079	1	0.58953	FALSE
272.13	Mixed hyperlipidemia	endocrine/metabolic	87321	15905	71416	-0.00575721	0.00985512	0.994259	0.975238	1.01365	0.559096	FALSE	0.771141	FALSE	2	0	0	0.15244	1	0.696214	FALSE
209	Neuroendocrine tumors	neoplasms	107981	412	107569	-0.0291072	0.0498337	0.971312	0.880926	1.07097	0.559162	FALSE	0.771141	FALSE	2	0	0	0.146743	1	0.701668	FALSE
695.3	Rosacea	dermatologic	93100	3658	89442	0.0103189	0.0176858	1.01037	0.975949	1.04601	0.559584	FALSE	0.771141	FALSE	2	0.00159091	65.6415	2.91049	1	0.0880053	FALSE
420	Carditis	circulatory system	101805	4156	97649	-0.00941278	0.0161879	0.990631	0.959694	1.02257	0.560922	FALSE	0.771617	FALSE	2	0	0	0.833627	1	0.361226	FALSE
728	Disorders of muscle, ligament, and fascia	musculoskeletal	87329	481	86848	0.0270054	0.0465639	1.02737	0.937761	1.12555	0.56194	FALSE	0.771617	FALSE	2	0.0014951	24.9049	1.33164	1	0.248513	FALSE
714	Rheumatoid arthritis and other inflammatory polyarthropathies	musculoskeletal	98941	5527	93414	-0.00823263	0.0142088	0.991801	0.964561	1.01981	0.562316	FALSE	0.771617	FALSE	2	0	0	0.00449757	1	0.946531	FALSE
292.11	Aphasia	mental disorders	96021	1256	94765	0.0168011	0.0290063	1.01694	0.96074	1.07643	0.56244	FALSE	0.771617	FALSE	2	0.00413163	70.4387	3.3828	1	0.0658799	FALSE
446.3	Hypersensitivity angiitis	circulatory system	96042	141	95901	0.0504831	0.0871631	1.05178	0.886604	1.24773	0.562468	FALSE	0.771617	FALSE	2	0.072094	81.7321	5.47408	1	0.0193005	FALSE
383	Otosclerosis	sense organs	100909	147	100762	-0.0481252	0.0834607	0.953015	0.809201	1.12239	0.564196	FALSE	0.772912	FALSE	2	0.00357466	15.2436	1.17985	1	0.277386	FALSE
386.21	Central origin vertigo	sense organs	87527	190	87337	0.042802	0.0742792	1.04373	0.902321	1.2073	0.564458	FALSE	0.772912	FALSE	2	0	0	0.51044	1	0.474949	FALSE
537	Other disorders of stomach and duodenum	digestive	99592	5124	94468	-0.00849358	0.014765	0.991542	0.963259	1.02066	0.565123	FALSE	0.772912	FALSE	2	0	0	0.996325	1	0.318201	FALSE
801	Fracture of ankle and foot	injuries & poisonings	96344	4366	91978	0.00915143	0.0159438	1.00919	0.978144	1.04123	0.565982	FALSE	0.772912	FALSE	2	0.00110113	67.6129	3.08765	1	0.0788888	FALSE
251	Other disorders of pancreatic internal secretion	endocrine/metabolic	91045	346	90699	0.0313842	0.0547637	1.03188	0.92686	1.1488	0.566587	FALSE	0.772912	FALSE	2	0.0165065	47.1699	1.89286	1	0.16888	FALSE
426.4	Anomalous atrioventricular excitation	circulatory system	82607	198	82409	0.0412371	0.0720245	1.0421	0.9049	1.2001	0.566954	FALSE	0.772912	FALSE	2	0.0447649	80.8479	5.22135	1	0.0223112	FALSE
710.12	Chronic osteomyelitis	musculoskeletal	97984	907	97077	-0.0193179	0.033742	0.980868	0.918097	1.04793	0.566972	FALSE	0.772912	FALSE	2	0	0	0.0793272	1	0.778211	FALSE
145	Cancer of mouth	neoplasms	106839	1253	105586	-0.0164354	0.0287866	0.983699	0.929734	1.0408	0.56804	FALSE	0.773405	FALSE	2	0.00289176	60.9743	2.56241	1	0.109431	FALSE
737.1	Kyphosis (acquired)	musculoskeletal	97711	750	96961	0.0212725	0.0372886	1.0215	0.949506	1.09895	0.568351	FALSE	0.773405	FALSE	2	0	0	0.00744294	1	0.93125	FALSE
614.3	Pelvic inflammatory disease (PID)	genitourinary	72661	462	72199	0.0269176	0.0474698	1.02728	0.936016	1.12745	0.570682	FALSE	0.775032	FALSE	2	0	0	0.943189	1	0.331459	FALSE
136	Other infectious and parasitic diseases	infectious diseases	103714	2974	100740	0.0107708	0.0190042	1.01083	0.97387	1.04919	0.570878	FALSE	0.775032	FALSE	2	0.000533131	36.1468	1.56609	1	0.210775	FALSE
31	Diseases due to other mycobacteria	infectious diseases	100459	291	100168	-0.0335742	0.0592717	0.966983	0.860926	1.08611	0.57109	FALSE	0.775032	FALSE	2	0	0	0.024778	1	0.874921	FALSE
580.11	Proliferative glomerulonephritis	genitourinary	94298	232	94066	-0.0376216	0.0665025	0.963077	0.845382	1.09716	0.571586	FALSE	0.775032	FALSE	2	0	0	0.0307114	1	0.860886	FALSE
285.1	Acute posthemorrhagic anemia	hematopoietic	89568	6749	82819	-0.0073268	0.0130033	0.9927	0.967719	1.01833	0.573124	FALSE	0.776425	FALSE	2	0	0	0.169891	1	0.680209	FALSE
41.12	Methicillin resistant Staphylococcus aureus	infectious diseases	100333	1699	98634	0.0138212	0.0247484	1.01392	0.965909	1.06431	0.576523	FALSE	0.780334	FALSE	2	0.00317859	70.4933	3.38906	1	0.0656303	FALSE
149.2	Cancer of nasopharynx	neoplasms	97063	138	96925	-0.0477812	0.0858657	0.953342	0.805673	1.12808	0.577893	FALSE	0.781012	FALSE	2	0.000715624	3.68921	1.03831	1	0.308216	FALSE
242.3	Exophthalmos	endocrine/metabolic	94797	244	94553	-0.0360813	0.0650134	0.964562	0.84916	1.09565	0.578907	FALSE	0.781012	FALSE	2	0	0	0.0442364	1	0.833414	FALSE
580.12	Non-proliferative glomerulonephritis	genitourinary	94354	259	94095	-0.0348474	0.062852	0.965753	0.853818	1.09236	0.57928	FALSE	0.781012	FALSE	2	0	0	0.000275255	1	0.986763	FALSE
790.8	Elevated C-reactive protein (CRP)	symptoms	96560	886	95674	0.0189852	0.0342586	1.01917	0.95298	1.08995	0.579459	FALSE	0.781012	FALSE	2	0	0	0.635751	1	0.425254	FALSE
264.9	Lack of normal physiological development, unspecified	endocrine/metabolic	86618	865	85753	-0.0198437	0.0358683	0.980352	0.913798	1.05175	0.5801	FALSE	0.781012	FALSE	2	0	0	0.138215	1	0.710062	FALSE
603	Other disorders of testis	genitourinary	61841	1036	60805	0.0180217	0.0325786	1.01819	0.955202	1.08532	0.580142	FALSE	0.781012	FALSE	2	0.00268526	51.1017	2.04506	1	0.152701	FALSE
601.3	Orchitis and epididymitis	genitourinary	62576	530	62046	0.024869	0.0450136	1.02518	0.938608	1.11974	0.580621	FALSE	0.781012	FALSE	2	0	0	0.0462955	1	0.829639	FALSE
747.11	Cardiac shunt/ heart septal defect	congenital anomalies	104937	2716	102221	-0.010825	0.0196985	0.989233	0.951768	1.02817	0.582639	FALSE	0.782634	FALSE	2	0.00305339	79.5037	4.87892	1	0.0271866	FALSE
575.6	Cholesterolosis of gallbladder	digestive	101942	478	101464	0.0256781	0.0467539	1.02601	0.936169	1.12447	0.582857	FALSE	0.782634	FALSE	2	0	0	0.10227	1	0.749122	FALSE
426.23	Second degree AV block	circulatory system	82720	624	82096	-0.022942	0.0418302	0.977319	0.900388	1.06082	0.58338	FALSE	0.782646	FALSE	2	0	0	0.0437249	1	0.834366	FALSE
281.9	Deficiency anemias	hematopoietic	91593	816	90777	0.0196307	0.0358928	1.01982	0.950546	1.09415	0.58443	FALSE	0.782951	FALSE	2	0.00197968	43.3215	1.76434	1	0.184084	FALSE
401	Hypertension	circulatory system	99909	48872	51037	0.00417615	0.00763992	1.00418	0.98926	1.01933	0.584638	FALSE	0.782951	FALSE	2	8.41162e-05	40.9565	1.69367	1	0.193118	FALSE
420.3	Endocarditis	circulatory system	101739	1428	100311	0.0148297	0.0271851	1.01494	0.962277	1.07049	0.585405	FALSE	0.783289	FALSE	2	0	0	0.988524	1	0.320103	FALSE
703	Diseases of nail, NOS	dermatologic	100872	2617	98255	0.01109	0.0204901	1.01115	0.971348	1.05259	0.588346	FALSE	0.786531	FALSE	2	0	0	0.429805	1	0.512085	FALSE
286.11	Von willebrand's disease	hematopoietic	94781	207	94574	0.0380305	0.0704145	1.03876	0.904854	1.19249	0.589131	FALSE	0.786596	FALSE	2	0	0	0.619256	1	0.431324	FALSE
586	Other disorders of the kidney and ureters	genitourinary	96469	12123	84346	0.00555194	0.0102927	1.00557	0.985485	1.02606	0.589606	FALSE	0.786596	FALSE	2	0	0	0.0295417	1	0.863534	FALSE
334.1	Spinocerebellar disease	neurological	93884	254	93630	-0.0342802	0.0636098	0.966301	0.853034	1.09461	0.589947	FALSE	0.786596	FALSE	2	0.0117854	59.2822	2.45593	1	0.117082	FALSE
509.2	Respiratory insufficiency	respiratory	92970	2221	90749	0.0117456	0.0218588	1.01181	0.969381	1.05611	0.591034	FALSE	0.787354	FALSE	2	0.000326602	18.0334	1.22001	1	0.269359	FALSE
130	Spirochetal infection	infectious diseases	103977	976	103001	0.0175413	0.0327507	1.0177	0.954421	1.08517	0.592235	FALSE	0.788081	FALSE	2	0	0	0.482068	1	0.487487	FALSE
41.2	Streptococcus infection	infectious diseases	100014	2109	97905	-0.0119196	0.0222776	0.988151	0.945933	1.03225	0.592616	FALSE	0.788081	FALSE	2	0	0	0.138182	1	0.710095	FALSE
442.8	Aneurysm of other specified artery	circulatory system	96125	628	95497	0.0218368	0.0409733	1.02208	0.943206	1.10754	0.594068	FALSE	0.789321	FALSE	2	0	0	0.0132943	1	0.908206	FALSE
427.8	Sinoatrial node dysfunction (Bradycardia)	circulatory system	83183	2959	80224	0.0106665	0.0201776	1.01072	0.971532	1.0515	0.597061	FALSE	0.792604	FALSE	2	0	0	0.199858	1	0.654836	FALSE
727.8	Plica syndrome	musculoskeletal	82386	141	82245	-0.0445955	0.0848039	0.956384	0.809927	1.12932	0.598981	FALSE	0.79446	FALSE	2	0.0291909	66.8047	3.01248	1	0.082626	FALSE
286.8	Hypercoagulable state	hematopoietic	95206	1502	93704	0.0137798	0.0264957	1.01388	0.962567	1.06792	0.603009	FALSE	0.799105	FALSE	2	0	0	0.35177	1	0.553113	FALSE
573.7	Abnormal results of function study of liver	digestive	94923	4945	89978	-0.00772232	0.0149101	0.992307	0.963728	1.02173	0.60451	FALSE	0.800397	FALSE	2	0.000156124	25.4743	1.34182	1	0.246714	FALSE
194	Cancer of other endocrine glands	neoplasms	104653	362	104291	0.0275337	0.0533262	1.02792	0.925903	1.14117	0.605627	FALSE	0.801177	FALSE	2	0	0	0.0853339	1	0.770195	FALSE
270.11	Disturbances of sulphur-bearing amino-acid metabolism	endocrine/metabolic	101375	118	101257	-0.0475397	0.092259	0.953573	0.795832	1.14258	0.606354	FALSE	0.801441	FALSE	2	0.0405941	67.1083	3.04028	1	0.0812218	FALSE
441.1	Acute vascular insufficiency of intestine	circulatory system	95888	261	95627	0.0323536	0.0629402	1.03288	0.913009	1.16849	0.607226	FALSE	0.801525	FALSE	2	0.000516377	5.78432	1.06139	1	0.302897	FALSE
509	Respiratory failure, insufficiency, arrest	respiratory	94559	11478	83081	0.00526154	0.0102427	1.00528	0.985295	1.02566	0.607471	FALSE	0.801525	FALSE	2	0	0	0.591336	1	0.441903	FALSE
803.3	Fracture of clavicle or scapula	injuries & poisonings	95062	828	94234	0.0179485	0.0353574	1.01811	0.949944	1.09117	0.611712	FALSE	0.805512	FALSE	2	0	0	0.189971	1	0.66294	FALSE
859	Complication due to other implant and internal device	injuries & poisonings	100871	1596	99275	-0.0128946	0.0254901	0.987188	0.939079	1.03776	0.61295	FALSE	0.805512	FALSE	2	0	0	0.95409	1	0.32868	FALSE
359.2	Myopathy	neurological	101047	1810	99237	0.0122017	0.0241333	1.01228	0.965509	1.06131	0.613142	FALSE	0.805512	FALSE	2	3.20268e-05	2.53485	1.02601	1	0.311098	FALSE
313.2	Tics and stuttering	mental disorders	95058	211	94847	0.0353421	0.0700103	1.03597	0.90314	1.18835	0.61369	FALSE	0.805512	FALSE	2	0	0	0.387707	1	0.533507	FALSE
830	Dislocation	injuries & poisonings	102941	5434	97507	-0.00722285	0.0143152	0.992803	0.965335	1.02105	0.613868	FALSE	0.805512	FALSE	2	0	0	0.727145	1	0.39381	FALSE
41.4	E. coli	infectious diseases	99714	1697	98017	0.01257	0.0249213	1.01265	0.964374	1.06334	0.613991	FALSE	0.805512	FALSE	2	0	0	0.365988	1	0.545199	FALSE
340	Migraine	neurological	100091	8924	91167	0.00588019	0.0116704	1.0059	0.98315	1.02917	0.614363	FALSE	0.805512	FALSE	2	5.88313e-05	17.2489	1.20844	1	0.271641	FALSE
614.4	Inflammatory diseases of uterus, except cervix	genitourinary	72628	145	72483	-0.0425367	0.0845108	0.958355	0.812063	1.131	0.614733	FALSE	0.805512	FALSE	2	0.20718	90.4494	10.4706	1	0.00121291	FALSE
741.4	Joint effusions	musculoskeletal	97016	6731	90285	-0.00667383	0.0134509	0.993348	0.967502	1.01989	0.61978	FALSE	0.811033	FALSE	2	0.000253045	34.9434	1.53712	1	0.215046	FALSE
695.81	Erythema nodosum	dermatologic	84987	118	84869	0.046552	0.0938867	1.04765	0.871564	1.25932	0.620013	FALSE	0.811033	FALSE	2	0.000917332	4.94518	1.05202	1	0.305041	FALSE
751.12	Congenital anomalies of male genital organs	congenital anomalies	59599	310	59289	-0.0286937	0.0581801	0.971714	0.866991	1.08909	0.62188	FALSE	0.812243	FALSE	2	0.0322042	67.3896	3.0665	1	0.0799212	FALSE
942	Infusion and transfusion reaction	injuries & poisonings	83491	141	83350	-0.0418369	0.0848607	0.959026	0.812074	1.13257	0.622007	FALSE	0.812243	FALSE	2	0.0168212	53.0016	2.12773	1	0.144655	FALSE
765	Cervical radiculitis	symptoms	98254	4180	94074	0.00799719	0.0163144	1.00803	0.976306	1.04078	0.623999	FALSE	0.814005	FALSE	2	0	0	0.0203458	1	0.886576	FALSE
520	Disorders of tooth development	digestive	102604	730	101874	0.0184584	0.0377433	1.01863	0.945995	1.09684	0.624806	FALSE	0.814005	FALSE	2	0	0	0.167921	1	0.681967	FALSE
428.4	Heart failure with preserved EF [Diastolic heart failure]	circulatory system	98939	5393	93546	-0.00717395	0.0146879	0.992852	0.964677	1.02185	0.625249	FALSE	0.814005	FALSE	2	0	0	0.678737	1	0.410022	FALSE
246	Other disorders of thyroid	endocrine/metabolic	95602	2583	93019	0.0101704	0.0208378	1.01022	0.969794	1.05234	0.625498	FALSE	0.814005	FALSE	2	0	0	0.0655695	1	0.7979	FALSE
705.3	Hidradenitis	dermatologic	96124	381	95743	0.0253999	0.0521444	1.02573	0.926072	1.1361	0.626183	FALSE	0.814128	FALSE	2	0	0	0.000560372	1	0.981114	FALSE
384	Other disorders of tympanic membrane	sense organs	100812	747	100065	-0.0179901	0.0369841	0.982171	0.913494	1.05601	0.626664	FALSE	0.814128	FALSE	2	0.0100841	78.4158	4.63303	1	0.0313622	FALSE
220	Benign neoplasm of ovary	neoplasms	67919	556	67363	-0.0208679	0.0431248	0.979348	0.899971	1.06573	0.62846	FALSE	0.815764	FALSE	2	0	0	0.238929	1	0.62498	FALSE
446.9	Arteritis NOS	circulatory system	96820	1258	95562	0.0141295	0.0292508	1.01423	0.957718	1.07408	0.629063	FALSE	0.815849	FALSE	2	0.00353956	56.6856	2.3087	1	0.128652	FALSE
614.54	Abscess or ulceration of vulva	genitourinary	72650	210	72440	0.0336341	0.0699968	1.03421	0.901622	1.18629	0.630866	FALSE	0.81749	FALSE	2	0	0	0.409444	1	0.522252	FALSE
528.11	Stomatitis and mucositis (ulcerative)	digestive	102881	382	102499	0.0249636	0.0521525	1.02528	0.925654	1.13562	0.632176	FALSE	0.818491	FALSE	2	0.00927578	62.6436	2.67692	1	0.101813	FALSE
286.81	Primary hypercoagulable state	hematopoietic	95201	1344	93857	0.0133041	0.0279679	1.01339	0.959337	1.0705	0.634294	FALSE	0.820093	FALSE	2	0	0	0.0256427	1	0.872776	FALSE
260.2	severe protein-calorie malnutrition	endocrine/metabolic	92863	2517	90346	0.00972853	0.020486	1.00978	0.970034	1.05115	0.634867	FALSE	0.820093	FALSE	2	0	0	0.278904	1	0.597421	FALSE
740.1	Osteoarthritis; localized	musculoskeletal	98561	20602	77959	-0.00436381	0.00920338	0.995646	0.977847	1.01377	0.635391	FALSE	0.820093	FALSE	2	5.67962e-05	24.7296	1.32854	1	0.249064	FALSE
250.15	Diabetes type 1 with peripheral circulatory disorders	endocrine/metabolic	95075	187	94888	0.0350684	0.0739996	1.03569	0.89586	1.19735	0.635572	FALSE	0.820093	FALSE	2	0.00109479	8.90024	1.0977	1	0.294772	FALSE
427.21	Atrial fibrillation	circulatory system	87639	13652	73987	0.00515185	0.0109004	1.00517	0.983918	1.02687	0.636477	FALSE	0.820565	FALSE	2	0	0	0.512909	1	0.473882	FALSE
433.21	Cerebral artery occlusion, with cerebral infarction	circulatory system	99973	4973	95000	-0.00710795	0.0150941	0.992917	0.963973	1.02273	0.637705	FALSE	0.820978	FALSE	2	0.00130214	73.8632	3.82603	1	0.0504624	FALSE
274.2	Crystal arthropathies	endocrine/metabolic	104660	1110	103550	-0.0146402	0.0311052	0.985466	0.927181	1.04742	0.637878	FALSE	0.820978	FALSE	2	0	0	0.0214761	1	0.88349	FALSE
228.1	Hemangioma of skin and subcutaneous tissue	neoplasms	104342	5861	98481	-0.00660811	0.0140748	0.993414	0.966383	1.0212	0.638712	FALSE	0.821313	FALSE	2	0	0	0.00485016	1	0.944478	FALSE
193	Thyroid cancer	neoplasms	105611	1845	103766	-0.0112177	0.023929	0.988845	0.943538	1.03633	0.639219	FALSE	0.821313	FALSE	2	0	0	0.258639	1	0.611057	FALSE
726.4	Calcaneal spur; Exostosis NOS	musculoskeletal	87718	1502	86216	0.0126568	0.0270771	1.01274	0.960392	1.06794	0.640188	FALSE	0.821336	FALSE	2	0	0	0.0581771	1	0.809401	FALSE
795.82	Elevated cancer antigen 125 [CA 125]	symptoms	97085	114	96971	0.0444393	0.0952613	1.04544	0.867384	1.26005	0.640859	FALSE	0.821336	FALSE	2	0	0	0.00592733	1	0.938632	FALSE
705	Disorders of sweat glands	dermatologic	96079	860	95219	0.0162256	0.0348168	1.01636	0.949314	1.08814	0.641196	FALSE	0.821336	FALSE	2	0	0	0.563884	1	0.452699	FALSE
395.2	Nonrheumatic aortic valve disorders	circulatory system	97161	6878	90283	-0.00624351	0.0134055	0.993776	0.968005	1.02023	0.641399	FALSE	0.821336	FALSE	2	0	0	0.00187463	1	0.965465	FALSE
755	Congenital anomalies of limbs	congenital anomalies	106180	927	105253	0.0152933	0.0335104	1.01541	0.950861	1.08434	0.64812	FALSE	0.829244	FALSE	2	0	0	0.336258	1	0.561997	FALSE
362.7	Hereditary retinal dystrophies	sense organs	101069	211	100858	-0.0318109	0.0698208	0.96869	0.844796	1.11075	0.648672	FALSE	0.829253	FALSE	2	0	0	0.427139	1	0.513396	FALSE
362.3	Other nondiabetic retinopathy	sense organs	100951	613	100338	-0.0186414	0.0412029	0.981531	0.905381	1.06409	0.65096	FALSE	0.831478	FALSE	2	0	0	0.578759	1	0.446799	FALSE
211	Benign neoplasm of other parts of digestive system	neoplasms	103024	2467	100557	0.00937339	0.0209316	1.00942	0.968843	1.05169	0.654291	FALSE	0.83385	FALSE	2	0	0	0.0574669	1	0.810545	FALSE
225.1	Benign neoplasm of brain, cranial nerves, meninges	neoplasms	106089	1505	104584	-0.0117851	0.0263579	0.988284	0.938524	1.04068	0.654789	FALSE	0.83385	FALSE	2	0	0	0.743243	1	0.388624	FALSE
433.12	Cerebral atherosclerosis	circulatory system	97781	454	97327	-0.0213992	0.0478658	0.978828	0.891174	1.0751	0.654826	FALSE	0.83385	FALSE	2	0.00217861	30.9593	1.44842	1	0.228781	FALSE
707.2	Chronic ulcer of leg or foot	dermatologic	105907	2355	103552	-0.00945659	0.0212264	0.990588	0.950221	1.03267	0.655951	FALSE	0.83385	FALSE	2	3.46056e-05	3.66624	1.03806	1	0.308274	FALSE
433.8	Late effects of cerebrovascular disease	circulatory system	98557	2456	96101	-0.00932322	0.0209324	0.99072	0.950896	1.03221	0.656033	FALSE	0.83385	FALSE	2	0.00272707	75.6686	4.10991	1	0.0426327	FALSE
371.21	Allergic conjunctivitis	sense organs	98943	1226	97717	0.0131412	0.0295114	1.01323	0.956283	1.07356	0.656109	FALSE	0.83385	FALSE	2	0.00258215	48.263	1.93285	1	0.164447	FALSE
618.6	Vaginal enterocele, congenital or acquired	genitourinary	67507	199	67308	0.0320393	0.0721948	1.03256	0.896316	1.18951	0.657195	FALSE	0.834399	FALSE	2	0	0	0.00749828	1	0.930995	FALSE
726.3	Bursitis	musculoskeletal	88196	2498	85698	0.0092705	0.0209909	1.00931	0.968631	1.0517	0.658747	FALSE	0.834399	FALSE	2	0	0	0.724609	1	0.394636	FALSE
972	Poisoning by agents primarily affecting the cardiovascular system	injuries & poisonings	93848	298	93550	0.025932	0.0588571	1.02627	0.914454	1.15176	0.659508	FALSE	0.834399	FALSE	2	0	0	0.0447561	1	0.832453	FALSE
740.11	Osteoarthrosis, localized, primary	musculoskeletal	98391	19664	78727	-0.00413235	0.0093968	0.995876	0.977702	1.01439	0.66011	FALSE	0.834399	FALSE	2	0	0	0.88988	1	0.34551	FALSE
519.2	Respiratory complications	respiratory	102835	476	102359	0.0204762	0.0465713	1.02069	0.931645	1.11824	0.660173	FALSE	0.834399	FALSE	2	0	0	0.480182	1	0.48834	FALSE
686.5	Pyoderma	dermatologic	90055	101	89954	-0.0436558	0.0999074	0.957283	0.787042	1.16435	0.662139	FALSE	0.834399	FALSE	2	0	0	0.0591152	1	0.8079	FALSE
707	Chronic ulcer of skin	dermatologic	105451	4140	101311	-0.0070624	0.0161726	0.992962	0.961981	1.02494	0.662338	FALSE	0.834399	FALSE	2	0.000481993	47.9421	1.92094	1	0.165753	FALSE
513.32	Orthopnea	respiratory	105216	265	104951	0.0272717	0.0624638	1.02765	0.90923	1.16149	0.662401	FALSE	0.834399	FALSE	2	0.024325	75.2907	4.04706	1	0.0442482	FALSE
255.12	Hyperaldosteronism	endocrine/metabolic	91651	115	91536	0.0415827	0.09532	1.04246	0.864811	1.2566	0.662661	FALSE	0.834399	FALSE	2	0.0127094	41.155	1.69938	1	0.192369	FALSE
362.8	Retinal hemorrhage/ischemia	sense organs	101091	348	100743	0.0238547	0.0547185	1.02414	0.919989	1.14009	0.662871	FALSE	0.834399	FALSE	2	0.00171123	18.5991	1.22849	1	0.267701	FALSE
199	Neoplasm of uncertain behavior	neoplasms	92842	6438	86404	-0.0058042	0.0133337	0.994213	0.968566	1.02054	0.663343	FALSE	0.834399	FALSE	2	0	0	0.0296972	1	0.863179	FALSE
621	Endometrial hyperplasia	genitourinary	75956	492	75464	-0.0199106	0.0457842	0.980286	0.89615	1.07232	0.66365	FALSE	0.834399	FALSE	2	0	0	0.223796	1	0.636163	FALSE
289.3	Personal history of diseases of blood and blood-forming organs	hematopoietic	93316	610	92706	0.0179048	0.0412185	1.01807	0.939053	1.10373	0.664008	FALSE	0.834399	FALSE	2	0	0	0.76731	1	0.381051	FALSE
801.1	Fracture of foot	injuries & poisonings	95470	1871	93599	0.010318	0.0237696	1.01037	0.96438	1.05856	0.664226	FALSE	0.834399	FALSE	2	0.0051006	81.6281	5.44311	1	0.0196457	FALSE
854	Complications of cardiac/vascular device, implant, and graft	injuries & poisonings	100867	2083	98784	-0.00956888	0.0223661	0.990477	0.947995	1.03486	0.668775	FALSE	0.838592	FALSE	2	0	0	0.632111	1	0.426582	FALSE
474.1	Acute tonsillitis	respiratory	89310	326	88984	-0.0240313	0.0562082	0.976255	0.874416	1.08996	0.668985	FALSE	0.838592	FALSE	2	0.0209512	75.4324	4.0704	1	0.0436411	FALSE
750.2	Lower gastrointestinal congenital anomalies	congenital anomalies	105513	693	104820	0.0164828	0.0385966	1.01662	0.94255	1.09651	0.66934	FALSE	0.838592	FALSE	2	0.00654052	68.6918	3.19405	1	0.0739065	FALSE
258	Iatrogenic endocrine disorders	endocrine/metabolic	99372	144	99228	-0.0359194	0.0842685	0.964718	0.817842	1.13797	0.669926	FALSE	0.838592	FALSE	2	0	0	0.46049	1	0.497395	FALSE
958.2	Traumatic and surgical subcutaneous emphysema	injuries & poisonings	107278	342	106936	0.0234101	0.0549912	1.02369	0.919089	1.14019	0.670322	FALSE	0.838592	FALSE	2	0	0	0.306711	1	0.579706	FALSE
396	Abnormal heart sounds	circulatory system	95831	4295	91536	-0.00686798	0.0161762	0.993156	0.962161	1.02515	0.671147	FALSE	0.838934	FALSE	2	0	0	0.48933	1	0.484226	FALSE
480.12	Pseudomonal pneumonia	respiratory	97254	481	96773	-0.019387	0.0459122	0.9808	0.896394	1.07315	0.672834	FALSE	0.840351	FALSE	2	0	0	0.437265	1	0.508445	FALSE
751.1	Congenital anomalies of genital organs	congenital anomalies	105743	583	105160	-0.0177408	0.0422329	0.982416	0.90437	1.0672	0.674433	FALSE	0.841657	FALSE	2	0.00345604	45.9131	1.84888	1	0.173914	FALSE
277.51	Lipoprotein disorders	endocrine/metabolic	102529	439	102090	-0.0201384	0.0484581	0.980063	0.891263	1.07771	0.677714	FALSE	0.845058	FALSE	2	0	0	0.397472	1	0.528398	FALSE
586.4	Stricture/obstruction of ureter	genitourinary	94904	2255	92649	0.00922324	0.0222661	1.00927	0.966167	1.05429	0.678708	FALSE	0.845137	FALSE	2	0	0	0.0759584	1	0.782851	FALSE
375.2	Epiphora	sense organs	99563	364	99199	0.0220642	0.0533491	1.02231	0.920811	1.135	0.67918	FALSE	0.845137	FALSE	2	0	0	0.454429	1	0.500239	FALSE
224.1	Benign neoplasm of eye, uveal	neoplasms	105697	655	105042	-0.0164478	0.0398354	0.983687	0.909805	1.06357	0.679683	FALSE	0.845137	FALSE	2	0.00100364	19.7369	1.2459	1	0.264336	FALSE
286.9	Abnormal coagulation profile	hematopoietic	94645	2073	92572	0.00935105	0.0227091	1.00939	0.965452	1.05534	0.680505	FALSE	0.845137	FALSE	2	0	0	0.07602	1	0.782765	FALSE
636.8	Cervical incompetence	pregnancy complications	76480	194	76286	0.0303265	0.0737403	1.03079	0.892076	1.19108	0.680881	FALSE	0.845137	FALSE	2	0.0474236	81.2073	5.3212	1	0.0210675	FALSE
653	Problems associated with amniotic cavity and membranes	pregnancy complications	76906	1025	75881	0.0133682	0.0325305	1.01346	0.950857	1.08018	0.681114	FALSE	0.845137	FALSE	2	0.00196649	47.6355	1.90969	1	0.166998	FALSE
79.2	Infectious mononucleosis	infectious diseases	94340	316	94024	0.0233346	0.0570254	1.02361	0.915362	1.14466	0.682396	FALSE	0.8455	FALSE	2	0	0	0.0161535	1	0.898864	FALSE
379.1	Scleritis and episcleritis	sense organs	99545	355	99190	-0.0219869	0.053754	0.978253	0.88043	1.08694	0.682519	FALSE	0.8455	FALSE	2	0	0	0.991005	1	0.319497	FALSE
38	Septicemia	infectious diseases	101027	8194	92833	0.00477115	0.0117606	1.00478	0.981886	1.02821	0.684971	FALSE	0.847847	FALSE	2	0	0	0.0168446	1	0.896735	FALSE
327.6	Circadian rhythm sleep disorder	neurological	92918	330	92588	0.0224429	0.0560422	1.0227	0.916311	1.14143	0.688814	FALSE	0.85191	FALSE	2	0.0323087	76.0085	4.16813	1	0.0411911	FALSE
694.3	Vascular disorders of skin	dermatologic	91184	165	91019	-0.0314353	0.0787466	0.969054	0.830457	1.13078	0.689749	FALSE	0.852373	FALSE	2	0	0	0.363919	1	0.546338	FALSE
442.4	Arterial dissection	circulatory system	96156	384	95772	-0.0207034	0.0519857	0.979509	0.884622	1.08458	0.690445	FALSE	0.85254	FALSE	2	0	0	0.688579	1	0.406648	FALSE
395.6	Heart valve replaced	circulatory system	96480	2846	93634	-0.00782418	0.0196898	0.992206	0.954645	1.03125	0.691093	FALSE	0.852648	FALSE	2	0	0	0.248632	1	0.61804	FALSE
340.1	Migrain with aura	neurological	98028	2693	95335	0.00797116	0.0201301	1.008	0.969007	1.04857	0.692119	FALSE	0.85322	FALSE	2	0	0	0.819494	1	0.365328	FALSE
686.3	Pilonidal cyst	dermatologic	97419	304	97115	-0.0226176	0.0581296	0.977636	0.872361	1.09562	0.69721	FALSE	0.8588	FALSE	2	0.00592589	43.223	1.76128	1	0.184465	FALSE
452.8	Postphlebitic syndrome	circulatory system	83252	116	83136	0.0366291	0.0944463	1.03731	0.862012	1.24825	0.698142	FALSE	0.859252	FALSE	2	0	0	0.52261	1	0.469731	FALSE
446	Polyarteritis nodosa and allied conditions	circulatory system	97009	1959	95050	0.00905758	0.0234994	1.0091	0.963675	1.05666	0.699913	FALSE	0.860734	FALSE	2	0	0	0.125098	1	0.723569	FALSE
264.2	Failure to thrive (childhood)	endocrine/metabolic	86688	951	85737	0.0133094	0.0348423	1.0134	0.946503	1.08502	0.702469	FALSE	0.862566	FALSE	2	0.013028	56.1753	2.28182	1	0.130899	FALSE
706.8	Other specified diseases of sebaceous glands	dermatologic	98505	4153	94352	0.00637758	0.0167071	1.0064	0.973976	1.0399	0.702662	FALSE	0.862566	FALSE	2	0	0	0.0403453	1	0.840807	FALSE
580.14	Chronic glomerulonephritis, NOS	genitourinary	94334	271	94063	-0.0235548	0.061802	0.97672	0.865293	1.1025	0.703104	FALSE	0.862566	FALSE	2	0	0	0.148743	1	0.69974	FALSE
381.9	Otorrhea	sense organs	100697	502	100195	-0.0171618	0.0452862	0.982985	0.899494	1.07422	0.704716	FALSE	0.863845	FALSE	2	0	0	0.0257154	1	0.872597	FALSE
415.1	Acute pulmonary heart disease	circulatory system	101117	3470	97647	-0.0066262	0.0176042	0.993396	0.959704	1.02827	0.706621	FALSE	0.865233	FALSE	2	0.000132697	17.5429	1.21275	1	0.270788	FALSE
255.21	Glucocorticoid deficiency	endocrine/metabolic	99530	1676	97854	0.00937379	0.0249365	1.00942	0.961268	1.05998	0.706986	FALSE	0.865233	FALSE	2	0	0	0.176131	1	0.674719	FALSE
733.4	Aseptic necrosis of bone	musculoskeletal	92017	958	91059	0.012362	0.0330308	1.01244	0.94897	1.08015	0.708214	FALSE	0.865401	FALSE	2	0	0	0.0531163	1	0.817727	FALSE
250.4	Abnormal glucose	endocrine/metabolic	97337	13301	84036	0.00366767	0.00982146	1.00367	0.984538	1.02318	0.708825	FALSE	0.865401	FALSE	2	0	0	0.793477	1	0.373051	FALSE
597.8	Urethral hypermobility/ISD	genitourinary	101545	389	101156	0.0192665	0.0516532	1.01945	0.921296	1.12807	0.709151	FALSE	0.865401	FALSE	2	0	0	0.0990563	1	0.752965	FALSE
569.2	Gastrointestinal complications	digestive	95369	2213	93156	0.00811516	0.0217763	1.00815	0.966024	1.05211	0.709401	FALSE	0.865401	FALSE	2	0	0	0.000844079	1	0.976822	FALSE
586.3	Vascular disorders of kidney/hypertrophy	genitourinary	94232	214	94018	-0.0257756	0.0693831	0.974554	0.85064	1.11652	0.710268	FALSE	0.865764	FALSE	2	0	0	0.59225	1	0.44155	FALSE
626.8	Infertility, female	genitourinary	67144	1688	65456	-0.00986389	0.0267588	0.990185	0.939591	1.0435	0.712409	FALSE	0.867677	FALSE	2	0.00438067	55.3523	2.23976	1	0.134502	FALSE
426.31	Right bundle branch block	circulatory system	83205	1809	81396	-0.00956394	0.0260547	0.990482	0.94117	1.04238	0.713566	FALSE	0.868391	FALSE	2	0.00433156	73.3075	3.74637	1	0.0529224	FALSE
649	Other conditions or status of the mother complicating pregnancy, childbirth, or the puerperium	pregnancy complications	76972	3104	73868	-0.00711967	0.0194714	0.992906	0.955726	1.03153	0.714628	FALSE	0.868987	FALSE	2	0.00371199	83.0362	5.8949	1	0.0151848	FALSE
110.2	Dermatomycoses	infectious diseases	99116	785	98331	0.0132731	0.0365979	1.01336	0.943217	1.08872	0.716849	FALSE	0.869552	FALSE	2	0	0	0.560142	1	0.454203	FALSE
363.3	Chorioretinal scars	sense organs	101554	450	101104	0.017361	0.0481055	1.01751	0.925959	1.11812	0.718179	FALSE	0.869552	FALSE	2	0	0	0.0820685	1	0.774514	FALSE
500.1	Extrinsic allergic alveolitis	respiratory	93769	123	93646	-0.0327735	0.0908743	0.967758	0.809865	1.15643	0.718363	FALSE	0.869552	FALSE	2	0.0490612	66.2196	2.96029	1	0.0853324	FALSE
556.11	Angiodysplasia of intestine (without mention of hemorrhage)	digestive	87000	333	86667	0.0201329	0.0558266	1.02034	0.914583	1.13832	0.718374	FALSE	0.869552	FALSE	2	0	0	0.237812	1	0.625791	FALSE
251.1	Hypoglycemia	endocrine/metabolic	90062	1404	88658	-0.00982242	0.0272431	0.990226	0.938738	1.04454	0.718439	FALSE	0.869552	FALSE	2	0	0	0.186165	1	0.666128	FALSE
938.1	Acute dermatitis due to solar radiation	dermatologic	89550	240	89310	0.0235254	0.0652702	1.0238	0.900861	1.16353	0.718524	FALSE	0.869552	FALSE	2	0	0	0.534735	1	0.464623	FALSE
279.7	Other immunological findings	endocrine/metabolic	96215	3264	92951	0.00650496	0.018295	1.00653	0.971073	1.04327	0.722171	FALSE	0.872587	FALSE	2	0	0	0.140416	1	0.707868	FALSE
362.31	Separation of retinal layers	sense organs	101116	168	100948	-0.0278856	0.0784302	0.9725	0.833927	1.1341	0.72218	FALSE	0.872587	FALSE	2	0.00132777	8.70159	1.09531	1	0.295298	FALSE
738.4	Acquired spondylolisthesis	musculoskeletal	98833	3208	95625	0.00662166	0.0186906	1.00664	0.970434	1.0442	0.723131	FALSE	0.873041	FALSE	2	0	0	0.641677	1	0.423104	FALSE
757	Congenital anomalies of the integument	congenital anomalies	96878	104	96774	0.0350336	0.0997412	1.03565	0.851753	1.25926	0.725405	FALSE	0.875091	FALSE	2	0	0	0.00104412	1	0.974223	FALSE
272.11	Hypercholesterolemia	endocrine/metabolic	93147	19275	73872	0.00342216	0.00984236	1.00343	0.984256	1.02297	0.728068	FALSE	0.877607	FALSE	2	0.00087322	81.805	5.496	1	0.01906	FALSE
618.5	Prolapse of vaginal vault after hysterectomy	genitourinary	77127	384	76743	0.0174907	0.0520941	1.01764	0.918867	1.12704	0.737058	FALSE	0.887586	FALSE	2	0	0	0.00148216	1	0.96929	FALSE
149	Cancer of larynx, pharynx, nasal cavities	neoplasms	106794	1647	105147	0.00847416	0.0252849	1.00851	0.959748	1.05975	0.737514	FALSE	0.887586	FALSE	2	0	0	0.86774	1	0.351582	FALSE
228	Hemangioma and lymphangioma, any site	neoplasms	104698	6797	97901	-0.00438378	0.0131744	0.995626	0.970246	1.02167	0.739324	FALSE	0.887841	FALSE	2	0	0	0.105068	1	0.74583	FALSE
567	Peritonitis and retroperitoneal infections	digestive	96033	2280	93753	-0.00714973	0.02149	0.992876	0.951924	1.03559	0.73936	FALSE	0.887841	FALSE	2	0	0	0.368027	1	0.544082	FALSE
430.1	Subarachnoid hemorrhage	circulatory system	98056	953	97103	0.0110277	0.0332301	1.01109	0.947334	1.07913	0.739995	FALSE	0.887841	FALSE	2	0	0	0.352495	1	0.552704	FALSE
244.4	Hypothyroidism NOS	endocrine/metabolic	99468	14967	84501	0.00311079	0.00937633	1.00312	0.984849	1.02172	0.740063	FALSE	0.887841	FALSE	2	0	0	0.166434	1	0.683301	FALSE
440.9	Atherosclerosis of aorta	circulatory system	94899	1881	93018	-0.00801711	0.0242267	0.992015	0.946011	1.04026	0.740704	FALSE	0.887911	FALSE	2	0	0	0.868467	1	0.35138	FALSE
800.4	Fracture of patella	injuries & poisonings	95098	719	94379	0.0125875	0.0381731	1.01267	0.939665	1.09134	0.741592	FALSE	0.888274	FALSE	2	0.00191853	39.0707	1.64125	1	0.200154	FALSE
385.3	Cholesteatoma	sense organs	100904	325	100579	-0.0183903	0.0559368	0.981778	0.87983	1.09554	0.74233	FALSE	0.888458	FALSE	2	0	0	0.152959	1	0.695723	FALSE
637	Short gestation; low birth weight; and fetal growth retardation	pregnancy complications	96264	138	96126	-0.0279462	0.0855997	0.972441	0.822241	1.15008	0.744065	FALSE	0.888743	FALSE	2	0	0	0.119657	1	0.729407	FALSE
348.7	Coma	neurological	93701	487	93214	0.0150527	0.0461523	1.01517	0.927367	1.11128	0.744308	FALSE	0.888743	FALSE	2	0	0	0.227749	1	0.633198	FALSE
797.1	Cardiogenic shock	symptoms	106156	995	105161	-0.0105004	0.032222	0.989555	0.928992	1.05407	0.744517	FALSE	0.888743	FALSE	2	0	0	0.449829	1	0.502416	FALSE
440.1	Atherosclerosis of renal artery	circulatory system	95975	770	95205	0.0120378	0.0371095	1.01211	0.941109	1.08847	0.745646	FALSE	0.888743	FALSE	2	0	0	0.000261725	1	0.987092	FALSE
359.1	Muscular dystrophies	neurological	92891	153	92738	0.0264485	0.0818529	1.0268	0.874605	1.20548	0.746603	FALSE	0.888743	FALSE	2	0	0	0.866392	1	0.351956	FALSE
427.2	Atrial fibrillation and flutter	circulatory system	87768	14041	73727	0.0034736	0.0107644	1.00348	0.98253	1.02488	0.746929	FALSE	0.888743	FALSE	2	0	0	0.494031	1	0.482135	FALSE
720.1	Spinal stenosis of lumbar region	musculoskeletal	93612	5054	88558	-0.00496809	0.0154157	0.995044	0.965429	1.02557	0.747245	FALSE	0.888743	FALSE	2	0	0	0.100455	1	0.751284	FALSE
278.11	Morbid obesity	endocrine/metabolic	93897	9116	84781	-0.00367208	0.0113943	0.996335	0.97433	1.01884	0.747246	FALSE	0.888743	FALSE	2	0	0	0.222436	1	0.63719	FALSE
386.1	Meniere's disease	sense organs	94156	437	93719	0.0156106	0.0486375	1.01573	0.923376	1.11733	0.748242	FALSE	0.889232	FALSE	2	0	0	0.0113336	1	0.915218	FALSE
145.5	Cancer of the mouth floor	neoplasms	97125	101	97024	0.0322308	0.10083	1.03276	0.847558	1.25842	0.749229	FALSE	0.889271	FALSE	2	0	0	0.525342	1	0.468572	FALSE
260.22	Nutritional marasmus	endocrine/metabolic	86968	313	86655	-0.0182469	0.0572479	0.981919	0.877698	1.09851	0.749928	FALSE	0.889271	FALSE	2	0	0	0.647141	1	0.421137	FALSE
272.12	Hyperglyceridemia	endocrine/metabolic	84782	1686	83096	-0.00813635	0.0255499	0.991897	0.943448	1.04283	0.750144	FALSE	0.889271	FALSE	2	0	0	0.258751	1	0.61098	FALSE
204.21	Myeloid leukemia, acute	neoplasms	105043	824	104219	-0.011289	0.0355191	0.988775	0.92228	1.06006	0.750615	FALSE	0.889271	FALSE	2	0.0233907	85.5232	6.9076	1	0.00858299	FALSE
369.2	Eye infection, viral	sense organs	99863	644	99219	0.0126768	0.040052	1.01276	0.936294	1.09546	0.751617	FALSE	0.889611	FALSE	2	0.00977248	72.3074	3.61107	1	0.0573962	FALSE
555.21	Ulcerative colitis (chronic)	digestive	87431	1252	86179	-0.00915462	0.0289788	0.990887	0.936175	1.0488	0.752073	FALSE	0.889611	FALSE	2	0	0	0.476305	1	0.490101	FALSE
695.22	Pemphigus and pemphigoid	dermatologic	91158	125	91033	0.0289379	0.0919225	1.02936	0.85965	1.23258	0.752908	FALSE	0.889906	FALSE	2	0.0383078	67.0911	3.03869	1	0.0813015	FALSE
204.2	Myeloid leukemia	neoplasms	105100	1004	104096	-0.010057	0.0321891	0.989993	0.929464	1.05447	0.754711	FALSE	0.891345	FALSE	2	0.00578783	65.9268	2.93486	1	0.0866862	FALSE
592.12	Chronic cystitis	genitourinary	92822	215	92607	0.0216163	0.0697658	1.02185	0.891255	1.17158	0.756682	FALSE	0.892423	FALSE	2	0	0	0.236087	1	0.627047	FALSE
289	Other diseases of blood and blood-forming organs	hematopoietic	94137	3502	90635	0.00549273	0.0177363	1.00551	0.971154	1.04108	0.756798	FALSE	0.892423	FALSE	2	0	0	0.00268385	1	0.958683	FALSE
500.2	Pneumoconiosis	respiratory	93766	125	93641	0.0281276	0.0915932	1.02853	0.859508	1.23078	0.758773	FALSE	0.893429	FALSE	2	0	0	0.46949	1	0.493222	FALSE
275.53	Disorders of phosphorus metabolism	endocrine/metabolic	102003	1644	100359	0.00774346	0.0252212	1.00777	0.959167	1.05884	0.758827	FALSE	0.893429	FALSE	2	0	0	0.0030879	1	0.955685	FALSE
769	Nonallopathic lesions NEC	symptoms	107890	411	107479	-0.0152349	0.0501515	0.984881	0.892676	1.08661	0.761298	FALSE	0.894927	FALSE	2	0	0	0.310062	1	0.577642	FALSE
735.23	Hallux rigidus	musculoskeletal	97985	786	97199	-0.0111051	0.0366305	0.988956	0.920442	1.06257	0.761764	FALSE	0.894927	FALSE	2	0	0	0.143202	1	0.705118	FALSE
550.6	Incisional hernia	digestive	100194	1784	98410	0.00736393	0.0243008	1.00739	0.960534	1.05653	0.761865	FALSE	0.894927	FALSE	2	0	0	0.00814806	1	0.928075	FALSE
271.9	Other disorders of carbohydrate transport and metabolism	endocrine/metabolic	103951	116	103835	0.0284711	0.0944522	1.02888	0.854999	1.23812	0.763083	FALSE	0.895223	FALSE	2	0	0	0.333354	1	0.563691	FALSE
701.2	Scar conditions and fibrosis of skin	dermatologic	99530	5519	94011	-0.00435727	0.0144685	0.995652	0.967814	1.02429	0.763296	FALSE	0.895223	FALSE	2	0	0	0.583358	1	0.444999	FALSE
362.26	Macular puckering of retina	sense organs	101465	1161	100304	0.00910382	0.0303884	1.00915	0.950794	1.07108	0.764496	FALSE	0.895385	FALSE	2	0	0	0.0192652	1	0.889609	FALSE
642.1	Preeclampsia and eclampsia	pregnancy complications	78051	598	77453	0.0125737	0.0419922	1.01265	0.932645	1.09953	0.764612	FALSE	0.895385	FALSE	2	0.0112111	75.9989	4.16648	1	0.0412315	FALSE
253.2	Pituitary hypofunction	endocrine/metabolic	99757	782	98975	0.0108439	0.0364282	1.0109	0.941242	1.08572	0.765949	FALSE	0.89626	FALSE	2	0	0	0.674349	1	0.411539	FALSE
634.3	Ectopic pregnancy	pregnancy complications	67054	123	66931	0.0271721	0.091838	1.02754	0.858275	1.2302	0.767329	FALSE	0.897185	FALSE	2	0.00167137	7.08233	1.07622	1	0.299544	FALSE
345.12	Partial epilepsy	neurological	94872	2525	92347	0.00602165	0.0205111	1.00604	0.966397	1.04731	0.769079	FALSE	0.897484	FALSE	2	0	0	0.0353641	1	0.850835	FALSE
647	Infectious and parasitic complications affecting pregnancy	pregnancy complications	77940	367	77573	-0.0156753	0.0534529	0.984447	0.886528	1.09318	0.769328	FALSE	0.897484	FALSE	2	0	0	0.0901956	1	0.763929	FALSE
420.21	Acute pericarditis	circulatory system	101426	546	100880	-0.0127546	0.0434989	0.987326	0.906638	1.0752	0.769357	FALSE	0.897484	FALSE	2	0	0	0.11512	1	0.734389	FALSE
550.4	Umbilical hernia	digestive	100240	1573	98667	0.00754475	0.0258463	1.00757	0.957802	1.05993	0.770357	FALSE	0.897508	FALSE	2	0	0	0.134298	1	0.714017	FALSE
614.53	Cyst or abscess of Bartholin's gland	genitourinary	72695	174	72521	0.0225574	0.0773453	1.02281	0.878939	1.19024	0.770558	FALSE	0.897508	FALSE	2	0.00532737	27.999	1.38887	1	0.238596	FALSE
358.1	Myasthenia gravis	neurological	101005	336	100669	0.0160798	0.0553718	1.01621	0.911696	1.1327	0.771513	FALSE	0.897932	FALSE	2	0.00181216	22.6604	1.293	1	0.255496	FALSE
279.2	Autoimmune disease NEC	endocrine/metabolic	96650	1085	95565	-0.00906502	0.0314303	0.990976	0.931771	1.05394	0.773028	FALSE	0.898917	FALSE	2	0	0	0.309316	1	0.5781	FALSE
433.2	Occlusion of cerebral arteries	circulatory system	100109	5368	94741	-0.00419173	0.0145675	0.995817	0.967786	1.02466	0.773541	FALSE	0.898917	FALSE	2	0.000798548	64.9346	2.85181	1	0.0912711	FALSE
200	Myeloproliferative disease	neoplasms	105073	1836	103237	0.00684636	0.0239517	1.00687	0.960694	1.05526	0.775001	FALSE	0.899924	FALSE	2	0	0	0.0865954	1	0.768551	FALSE
333.3	Tics and choreas	neurological	87561	107	87454	0.0279351	0.0989738	1.02833	0.847001	1.24848	0.777754	FALSE	0.901914	FALSE	2	0	0	0.00946056	1	0.922516	FALSE
499	Cystic fibrosis	respiratory	107959	379	107580	0.014563	0.0516316	1.01467	0.917012	1.12273	0.777901	FALSE	0.901914	FALSE	2	0	0	0.187977	1	0.664605	FALSE
80	Postoperative infection	infectious diseases	105234	2208	103026	-0.00609107	0.0217681	0.993927	0.952413	1.03725	0.779619	FALSE	0.902271	FALSE	2	0	0	0.255276	1	0.613384	FALSE
577.1	Acute pancreatitis	digestive	105420	1160	104260	0.00830663	0.0298816	1.00834	0.950981	1.06916	0.781024	FALSE	0.902271	FALSE	2	0	0	0.339903	1	0.559885	FALSE
574.11	Cholelithiasis with acute cholecystitis	digestive	101625	451	101174	0.0132778	0.047803	1.01337	0.922732	1.1129	0.781196	FALSE	0.902271	FALSE	2	0	0	0.396358	1	0.528976	FALSE
579.2	Splenomegaly	digestive	95725	2019	93706	0.006337	0.0228404	1.00636	0.962299	1.05243	0.781437	FALSE	0.902271	FALSE	2	0	0	0.743127	1	0.388661	FALSE
199.4	Neurofibromatosis	neoplasms	92644	157	92487	0.0225615	0.0813351	1.02282	0.872096	1.19959	0.781481	FALSE	0.902271	FALSE	2	0	0	0.123411	1	0.725364	FALSE
575.7	Other disorders of gallbladder	digestive	101215	1092	100123	-0.00852569	0.0308403	0.991511	0.933352	1.05329	0.782205	FALSE	0.902271	FALSE	2	0	0	0.220311	1	0.638803	FALSE
283	Acquired hemolytic anemias	hematopoietic	91710	342	91368	-0.0151987	0.0550306	0.984916	0.884212	1.09709	0.782405	FALSE	0.902271	FALSE	2	0	0	0.952649	1	0.329046	FALSE
277.7	Dysmetabolic syndrome X	endocrine/metabolic	102450	956	101494	0.00907885	0.0330246	1.00912	0.945871	1.0766	0.783384	FALSE	0.902271	FALSE	2	0	0	0.117115	1	0.732185	FALSE
286.13	Congenital factor VIII disorder	hematopoietic	88361	105	88256	-0.0270142	0.098343	0.973347	0.802706	1.18026	0.783551	FALSE	0.902271	FALSE	2	0.0089784	26.5826	1.36208	1	0.243178	FALSE
994.21	Septic shock	injuries & poisonings	104910	2062	102848	-0.00617619	0.0225871	0.993843	0.950804	1.03883	0.784516	FALSE	0.902698	FALSE	2	0	0	0.0658574	1	0.797467	FALSE
433.6	Acute, but ill-defined cerebrovascular disease	circulatory system	97771	1080	96691	-0.00851014	0.0312515	0.991526	0.932615	1.05416	0.785383	FALSE	0.902722	FALSE	2	0	0	0.0223292	1	0.881215	FALSE
218.1	Uterine leiomyoma	neoplasms	71111	3266	67845	0.00513675	0.0188944	1.00515	0.968607	1.04307	0.785725	FALSE	0.902722	FALSE	2	0	0	0.124588	1	0.724111	FALSE
411.3	Angina pectoris	circulatory system	95938	7574	88364	0.00348815	0.0130361	1.00349	0.978179	1.02946	0.789025	FALSE	0.905829	FALSE	2	9.69749e-05	21.0397	1.26646	1	0.260432	FALSE
644	Anemia during pregnancy	pregnancy complications	77861	477	77384	0.0127114	0.0477597	1.01279	0.922288	1.11218	0.790121	FALSE	0.906389	FALSE	2	0.0132619	72.276	3.60698	1	0.0575376	FALSE
480.5	Bronchopneumonia and lung abscess	respiratory	97111	524	96587	0.0117471	0.0442638	1.01182	0.927734	1.10352	0.79071	FALSE	0.906389	FALSE	2	0	0	0.123861	1	0.724884	FALSE
509.1	Respiratory failure	respiratory	94219	8237	85982	0.0031212	0.011795	1.00313	0.980202	1.02659	0.791301	FALSE	0.906389	FALSE	2	0	0	0.0160033	1	0.899333	FALSE
674	Other complications of the puerperium NEC	pregnancy complications	68073	124	67949	0.0238741	0.0912395	1.02416	0.856453	1.22471	0.79358	FALSE	0.907909	FALSE	2	0	0	0.051986	1	0.819643	FALSE
343	Infantile cerebral palsy	neurological	87553	520	87033	0.0117024	0.0448763	1.01177	0.92658	1.1048	0.794269	FALSE	0.907909	FALSE	2	0	0	0.0031491	1	0.955249	FALSE
513.3	Hypoventilation	respiratory	104891	1152	103739	0.00781371	0.0299864	1.00784	0.950317	1.06885	0.79442	FALSE	0.907909	FALSE	2	0.00184658	50.251	2.01009	1	0.156256	FALSE
573.3	Hepatomegaly	digestive	94091	872	93219	-0.00892473	0.0344148	0.991115	0.926466	1.06027	0.795382	FALSE	0.908325	FALSE	2	0.000304127	10.8755	1.12203	1	0.289483	FALSE
429.3	Symptoms involving cardiovascular system	circulatory system	97126	4253	92873	-0.00423903	0.0164147	0.99577	0.964243	1.02833	0.796217	FALSE	0.908596	FALSE	2	0.00268922	81.1755	5.31222	1	0.0211763	FALSE
535.6	Duodenitis	digestive	98630	884	97746	-0.00878011	0.0341996	0.991258	0.926991	1.05998	0.797386	FALSE	0.908967	FALSE	2	0	0	0.240139	1	0.624106	FALSE
191.11	Cancer of brain	neoplasms	105574	1282	104292	0.00727441	0.0283851	1.0073	0.95279	1.06493	0.797738	FALSE	0.908967	FALSE	2	0	0	0.191433	1	0.661726	FALSE
286.4	Acquired coagulation factor deficiency	hematopoietic	87852	165	87687	-0.0200333	0.0786124	0.980166	0.840201	1.14345	0.798849	FALSE	0.909046	FALSE	2	0.00205008	10.7015	1.11984	1	0.289953	FALSE
571.51	Cirrhosis of liver without mention of alcohol	digestive	94711	3236	91475	-0.00461358	0.0181265	0.995397	0.960654	1.0314	0.799092	FALSE	0.909046	FALSE	2	0.00122119	62.0426	2.63453	1	0.104563	FALSE
333.8	Other degenerative diseases of the basal ganglia	neurological	93946	253	93693	0.0162124	0.0639892	1.01634	0.896545	1.15215	0.799989	FALSE	0.909046	FALSE	2	0	0	0.696001	1	0.404131	FALSE
289.5	Diseases of spleen	hematopoietic	93001	690	92311	-0.00976995	0.0387954	0.990278	0.91777	1.06851	0.80117	FALSE	0.909046	FALSE	2	0.00675419	68.7873	3.20382	1	0.0734664	FALSE
274.11	Gouty arthropathy	endocrine/metabolic	104922	2142	102780	0.00565505	0.0225196	1.00567	0.962248	1.05105	0.801723	FALSE	0.909046	FALSE	2	0	0	0.593136	1	0.441209	FALSE
426.21	First degree AV block	circulatory system	83097	1365	81732	-0.00772538	0.0307704	0.992304	0.934227	1.05399	0.801764	FALSE	0.909046	FALSE	2	0	0	0.0428433	1	0.836021	FALSE
425.8	Other cardiomyopathy	circulatory system	101474	321	101153	-0.0141179	0.0562986	0.985981	0.882971	1.10101	0.801993	FALSE	0.909046	FALSE	2	0	0	0.0189063	1	0.890635	FALSE
289.1	Myelofibrosis	hematopoietic	87078	165	86913	0.0197397	0.0793456	1.01994	0.873037	1.19155	0.80353	FALSE	0.909799	FALSE	2	0.0315291	60.294	2.51851	1	0.112517	FALSE
580.13	Acute glomerulonephritis, NOS	genitourinary	88095	102	87993	0.0250559	0.101108	1.02537	0.84104	1.2501	0.804279	FALSE	0.909799	FALSE	2	0	0	0.0299471	1	0.86261	FALSE
603.2	Spermatocele	genitourinary	61641	343	61298	0.013703	0.0553461	1.0138	0.909577	1.12996	0.804454	FALSE	0.909799	FALSE	2	0.0294519	72.9552	3.69757	1	0.0544918	FALSE
540	Appendiceal conditions	digestive	107461	987	106474	0.00798741	0.0323704	1.00802	0.946051	1.07405	0.805101	FALSE	0.909854	FALSE	2	0	0	0.233905	1	0.628643	FALSE
426.2	Atrioventricular [AV] block	circulatory system	83676	3418	80258	-0.0047648	0.0193711	0.995247	0.958168	1.03376	0.805702	FALSE	0.909857	FALSE	2	0	0	0.807229	1	0.368941	FALSE
568.1	Peritoneal adhesions (postoperative) (postinfection)	digestive	94669	1212	93457	-0.00706414	0.029291	0.992961	0.93756	1.05164	0.809423	FALSE	0.91208	FALSE	2	0	0	0.851176	1	0.35622	FALSE
530.6	Diverticulum of esophagus, acquired	digestive	87850	155	87695	0.0196961	0.0821549	1.01989	0.868205	1.19808	0.810529	FALSE	0.91208	FALSE	2	0	0	0.0961886	1	0.756452	FALSE
527.8	Other specified diseases of the salivary glands	digestive	103231	319	102912	0.0135954	0.0568208	1.01369	0.906854	1.13311	0.810898	FALSE	0.91208	FALSE	2	0	0	0.0990664	1	0.752953	FALSE
480.13	MRSA pneumonia	respiratory	97211	313	96898	-0.0136405	0.0570922	0.986452	0.882019	1.10325	0.811167	FALSE	0.91208	FALSE	2	0.00137077	16.3518	1.19548	1	0.274226	FALSE
182	Malignant neoplasm of uterus	neoplasms	71257	1019	70238	-0.00768426	0.0321821	0.992345	0.931684	1.05696	0.811281	FALSE	0.91208	FALSE	2	0	0	0.585319	1	0.444235	FALSE
736.2	Acquired deformities of finger	musculoskeletal	97833	460	97373	-0.0112448	0.0474041	0.988818	0.901084	1.08509	0.812493	FALSE	0.91208	FALSE	2	0.00272738	31.8489	1.46733	1	0.225768	FALSE
671	Venous/cerebrovascular complications embolism in pregnancy and the puerperium	pregnancy complications	78000	348	77652	0.0128953	0.0544685	1.01298	0.910408	1.12711	0.812852	FALSE	0.91208	FALSE	2	0	0	0.688025	1	0.406837	FALSE
872	Traumatic amputation	injuries & poisonings	101243	392	100851	0.0121529	0.0513479	1.01223	0.915313	1.1194	0.812907	FALSE	0.91208	FALSE	2	0	0	0.330743	1	0.565222	FALSE
346.1	Nonspecific abnormal findings on radiological and other examination of skull and head	neurological	93889	1685	92204	-0.00594709	0.0251929	0.994071	0.946177	1.04439	0.813384	FALSE	0.91208	FALSE	2	0	0	0.183476	1	0.668403	FALSE
475.9	Postnasal drip	respiratory	89598	1828	87770	0.00573519	0.0243333	1.00575	0.95891	1.05488	0.813671	FALSE	0.91208	FALSE	2	0.0057365	79.7534	4.9391	1	0.0262558	FALSE
772.6	Facial weakness	symptoms	101160	602	100558	-0.00972989	0.0416574	0.990317	0.912672	1.07457	0.81532	FALSE	0.913254	FALSE	2	0	0	0.0620042	1	0.803356	FALSE
380	Disorders of external ear	sense organs	101440	555	100885	-0.00996312	0.0429214	0.990086	0.910202	1.07698	0.816441	FALSE	0.913377	FALSE	2	0.00147874	22.556	1.29125	1	0.255817	FALSE
540.11	Acute appendicitis	digestive	107412	736	106676	-0.00865824	0.037405	0.991379	0.921298	1.06679	0.816948	FALSE	0.913377	FALSE	2	0	0	0.666714	1	0.4142	FALSE
500	Lung disease due to external agents	respiratory	93868	721	93147	0.00878401	0.0380981	1.00882	0.936235	1.08704	0.817655	FALSE	0.913377	FALSE	2	0	0	0.769054	1	0.38051	FALSE
568	Other disorders of peritoneum	digestive	94734	2207	92527	-0.00503632	0.0218654	0.994976	0.953236	1.03854	0.817833	FALSE	0.913377	FALSE	2	0.000513016	34.6667	1.53061	1	0.21602	FALSE
530.9	Heartburn	digestive	88123	2120	86003	0.00518204	0.0228764	1.0052	0.96112	1.05129	0.820795	FALSE	0.916012	FALSE	2	0.00129498	46.7114	1.87657	1	0.170724	FALSE
362.27	Drusen (degenerative) of retina	sense organs	101114	531	100583	-0.00992838	0.0443666	0.990121	0.907659	1.08007	0.822928	FALSE	0.917719	FALSE	2	0.00211826	33.2945	1.49913	1	0.220806	FALSE
442	Other aneurysm	circulatory system	97915	4962	92953	0.00342263	0.015382	1.00343	0.973628	1.03414	0.823918	FALSE	0.918	FALSE	2	0	0	0.384846	1	0.535021	FALSE
370.2	Superficial keratitis	sense organs	99648	220	99428	-0.0152142	0.068562	0.984901	0.861056	1.12656	0.824388	FALSE	0.918	FALSE	2	0	0	0.00403904	1	0.949326	FALSE
701.5	Abnormal granulation tissue	dermatologic	96685	410	96275	-0.0109757	0.0499176	0.989084	0.896897	1.09075	0.825967	FALSE	0.918664	FALSE	2	0	0	0.215294	1	0.64265	FALSE
740.3	Osteoarthrosis involving more than one site, but not specified as generalized	musculoskeletal	88441	468	87973	-0.0104618	0.047675	0.989593	0.901311	1.08652	0.826307	FALSE	0.918664	FALSE	2	0	0	0.0245542	1	0.875483	FALSE
261	Vitamin deficiency	endocrine/metabolic	97826	15652	82174	-0.00200237	0.00918546	0.998	0.980193	1.01613	0.827434	FALSE	0.918664	FALSE	2	0	0	0.771222	1	0.379839	FALSE
689	Disorder of skin and subcutaneous tissue NOS	dermatologic	102140	10329	91811	0.00243827	0.0112137	1.00244	0.980649	1.02472	0.827868	FALSE	0.918664	FALSE	2	0	0	0.0416178	1	0.83835	FALSE
635	Hemorrhage during pregnancy; childbirth and postpartum	pregnancy complications	76535	952	75583	-0.00731763	0.0336816	0.992709	0.929291	1.06046	0.828007	FALSE	0.918664	FALSE	2	0.00311601	56.2276	2.28455	1	0.130668	FALSE
244.2	Acquired hypothyroidism	endocrine/metabolic	96206	3330	92876	-0.00393353	0.0182707	0.996074	0.961035	1.03239	0.82954	FALSE	0.919317	FALSE	2	0	0	0.916052	1	0.338514	FALSE
751.11	Congenital anomalies of female genital organs	congenital anomalies	76559	226	76333	-0.0145498	0.0676885	0.985556	0.863105	1.12538	0.829804	FALSE	0.919317	FALSE	2	0	0	0.102184	1	0.749224	FALSE
610.4	Benign neoplasm of breast	genitourinary	68660	804	67856	0.00775246	0.0363313	1.00778	0.938515	1.08216	0.831028	FALSE	0.920002	FALSE	2	0	0	0.469053	1	0.493423	FALSE
513.8	Disorders of diaphragm	respiratory	105465	626	104839	-0.00847569	0.0406545	0.99156	0.915616	1.0738	0.834853	FALSE	0.923564	FALSE	2	0	0	0.0625685	1	0.802481	FALSE
377.1	Optic atrophy	sense organs	99560	459	99101	0.00984862	0.0474347	1.0099	0.920238	1.10829	0.835522	FALSE	0.923631	FALSE	2	0	0	0.0930476	1	0.760338	FALSE
732	Osteochondropathies	musculoskeletal	91814	418	91396	0.0100974	0.0495604	1.01015	0.91664	1.1132	0.838557	FALSE	0.926313	FALSE	2	0.00685846	58.0426	2.38337	1	0.122633	FALSE
800.3	Fracture of tibia and fibula	injuries & poisonings	95231	1627	93604	0.00497765	0.0253731	1.00499	0.956233	1.05623	0.84447	FALSE	0.931693	FALSE	2	0.00201859	61.0489	2.56732	1	0.109092	FALSE
198.5	Secondary malignancy of brain/spine	neoplasms	92844	1666	91178	-0.00490636	0.0250395	0.995106	0.947448	1.04516	0.844653	FALSE	0.931693	FALSE	2	0	0	0.738388	1	0.390178	FALSE
350.3	Lack of coordination	neurological	98050	2714	95336	0.00384866	0.019787	1.00386	0.965669	1.04355	0.845781	FALSE	0.93226	FALSE	2	0.00372217	82.4315	5.69201	1	0.0170424	FALSE
333.2	Myoclonus	neurological	93932	510	93422	-0.00867611	0.0449937	0.991361	0.90768	1.08276	0.847093	FALSE	0.93303	FALSE	2	0	0	0.97951	1	0.32232	FALSE
540.1	Appendicitis	digestive	107462	875	106587	-0.00649013	0.0343409	0.993531	0.928859	1.06271	0.8501	FALSE	0.935503	FALSE	2	0.000517689	16.9813	1.20455	1	0.272415	FALSE
446.4	Wegener's granulomatosis	circulatory system	96143	315	95828	0.0108086	0.0573727	1.01087	0.903353	1.13118	0.850569	FALSE	0.935503	FALSE	2	0.00505044	43.4122	1.76716	1	0.183733	FALSE
255.11	Cushing's syndrome	endocrine/metabolic	99444	375	99069	-0.00980547	0.0524063	0.990242	0.893578	1.09736	0.851579	FALSE	0.935629	FALSE	2	0.0013582	17.4437	1.21129	1	0.271076	FALSE
531.2	Gastric ulcer	digestive	105875	1106	104769	-0.00572226	0.0307377	0.994294	0.936161	1.05604	0.852316	FALSE	0.935629	FALSE	2	0.0155312	88.0243	8.35027	1	0.00385629	FALSE
320	Meningitis	neurological	106912	665	106247	0.00732444	0.0394018	1.00735	0.932484	1.08823	0.85253	FALSE	0.935629	FALSE	2	0.00112948	26.6497	1.36332	1	0.242963	FALSE
755.61	Congenital hip dysplasia and deformity	congenital anomalies	106265	341	105924	-0.00990866	0.054999	0.99014	0.888957	1.10284	0.857026	FALSE	0.939226	FALSE	2	0	0	0.576397	1	0.447728	FALSE
459.7	Blood vessel replaced	circulatory system	96641	910	95731	0.00612265	0.0339885	1.00614	0.941299	1.07545	0.857044	FALSE	0.939226	FALSE	2	0.00191476	40.0915	1.66921	1	0.196364	FALSE
857	Mechanical complication of unspecified genitourinary device, implant, and graft	injuries & poisonings	101703	418	101285	0.00885285	0.0496944	1.00889	0.915259	1.1121	0.858608	FALSE	0.940157	FALSE	2	0.000977992	15.8338	1.18812	1	0.275708	FALSE
727	Other disorders of synovium, tendon, and bursa	musculoskeletal	91769	11805	79964	-0.00190073	0.0107095	0.998101	0.977369	1.01927	0.859131	FALSE	0.940157	FALSE	2	0.000111975	32.0466	1.4716	1	0.225094	FALSE
346.3	Nonspecific abnormal findings in cerebrospinal fluid	neurological	93849	237	93612	-0.0116276	0.0659374	0.98844	0.868607	1.1248	0.860025	FALSE	0.940458	FALSE	2	0.00920851	50.6046	2.02448	1	0.154782	FALSE
270.1	Disturbances of amino-acid transport	endocrine/metabolic	101344	227	101117	-0.011768	0.0670486	0.988301	0.866595	1.1271	0.860675	FALSE	0.940493	FALSE	2	0.00673842	42.6151	1.74262	1	0.186808	FALSE
711.1	Pyogenic arthritis	musculoskeletal	98215	734	97481	-0.00654244	0.03752	0.993479	0.923041	1.06929	0.861573	FALSE	0.940798	FALSE	2	0	0	0.831068	1	0.361964	FALSE
444.1	Arterial embolism and thrombosis of lower extremity artery	circulatory system	95977	400	95577	-0.00875772	0.0508493	0.991281	0.897248	1.09517	0.863258	FALSE	0.941961	FALSE	2	0	0	0.649253	1	0.42038	FALSE
286.12	Congenital deficiency of other clotting factors (including factor VII)	hematopoietic	94716	181	94535	-0.0127921	0.0753382	0.987289	0.851756	1.14439	0.865171	FALSE	0.943177	FALSE	2	0.00764416	40.2299	1.67308	1	0.195847	FALSE
261.41	Rickets or osteomalacia	endocrine/metabolic	87012	115	86897	-0.0159392	0.0941848	0.984187	0.818288	1.18372	0.865613	FALSE	0.943177	FALSE	2	0.0394311	67.9048	3.11573	1	0.0775399	FALSE
447.7	Aortic ectasia	circulatory system	96189	2252	93937	0.00370591	0.022284	1.00371	0.960818	1.04852	0.867918	FALSE	0.945011	FALSE	2	0	0	0.000116481	1	0.991389	FALSE
415.11	Pulmonary embolism and infarction, acute	circulatory system	101437	3288	98149	-0.00294929	0.0180663	0.997055	0.962367	1.03299	0.870323	FALSE	0.94504	FALSE	2	0	0	0.864565	1	0.352464	FALSE
277.4	Disorders of bilirubin excretion	endocrine/metabolic	102420	733	101687	0.00608622	0.037659	1.0061	0.934517	1.08318	0.87161	FALSE	0.94504	FALSE	2	0.000393418	11.949	1.13571	1	0.286562	FALSE
204.22	Myeloid leukemia, chronic	neoplasms	105041	372	104669	-0.00847908	0.052545	0.991557	0.894521	1.09912	0.871803	FALSE	0.94504	FALSE	2	0	0	0.00634478	1	0.936512	FALSE
755.6	Other congenital anomalies of lower limb, including pelvic girdle	congenital anomalies	106262	418	105844	-0.00802074	0.0497181	0.992011	0.899903	1.09355	0.871838	FALSE	0.94504	FALSE	2	0	0	0.544121	1	0.46073	FALSE
145.3	Cancer of major salivary glands	neoplasms	106681	254	106427	0.0102493	0.0635926	1.0103	0.891908	1.14441	0.871958	FALSE	0.94504	FALSE	2	0	0	0.765612	1	0.381578	FALSE
635.3	Placenta previa and abruptio placenta	pregnancy complications	76426	292	76134	-0.00966739	0.0601485	0.990379	0.880242	1.1143	0.87231	FALSE	0.94504	FALSE	2	0.020418	73.3365	3.75045	1	0.0527933	FALSE
286.6	Defibrination syndrome	hematopoietic	88204	113	88091	0.0153438	0.095708	1.01546	0.841774	1.22499	0.87263	FALSE	0.94504	FALSE	2	0	0	0.921884	1	0.336981	FALSE
189.21	Malignant neoplasm of bladder	neoplasms	106637	1793	104844	0.00390578	0.0245165	1.00391	0.956814	1.05333	0.873423	FALSE	0.94504	FALSE	2	0	0	0.565237	1	0.452158	FALSE
388	Other disorders of ear	sense organs	97522	417	97105	-0.00785703	0.0495767	0.992174	0.9003	1.09342	0.874077	FALSE	0.94504	FALSE	2	0	0	0.0232416	1	0.878831	FALSE
394.3	Aortic valve disease	circulatory system	95487	204	95283	-0.0113774	0.0718391	0.988687	0.858832	1.13818	0.874162	FALSE	0.94504	FALSE	2	0	0	0.449875	1	0.502395	FALSE
506	Empyema and pneumothorax	respiratory	94934	4815	90119	0.00237374	0.0151646	1.00238	0.973022	1.03262	0.875614	FALSE	0.945937	FALSE	2	0	0	0.0274176	1	0.868485	FALSE
595	Hydronephrosis	genitourinary	103019	3459	99560	0.00271261	0.0175932	1.00272	0.968729	1.0379	0.877464	FALSE	0.947262	FALSE	2	0.000399987	39.07	1.64123	1	0.200157	FALSE
425.12	Other hypertrophic cardiomyopathy	circulatory system	101667	565	101102	-0.00647264	0.0429458	0.993548	0.913341	1.0808	0.8802	FALSE	0.949541	FALSE	2	0	0	0.205173	1	0.650577	FALSE
580.32	Nephritis and nephropathy with pathological lesion	genitourinary	94339	774	93565	0.00547135	0.0367056	1.00549	0.935689	1.08049	0.881506	FALSE	0.94968	FALSE	2	0	0	0.000125358	1	0.991067	FALSE
276.12	Hyposmolality and/or hyponatremia	endocrine/metabolic	94901	7504	87397	-0.00184992	0.0124181	0.998152	0.974151	1.02274	0.881578	FALSE	0.94968	FALSE	2	0	0	0.479136	1	0.488814	FALSE
635.2	Antepartum hemorrhage, abruptio placentae, and placenta previa	pregnancy complications	76527	697	75830	-0.00567325	0.0390801	0.994343	0.921023	1.0735	0.884577	FALSE	0.951924	FALSE	2	0	0	0.521169	1	0.470344	FALSE
158	Neoplasm of unspecified nature of digestive system	neoplasms	102011	1728	100283	-0.00356762	0.0248456	0.996439	0.949077	1.04616	0.885823	FALSE	0.951924	FALSE	2	0	0	0.509596	1	0.475314	FALSE
580.4	Renal sclerosis, NOS	genitourinary	93984	453	93531	-0.00685932	0.0478284	0.993164	0.904292	1.09077	0.885962	FALSE	0.951924	FALSE	2	0.00389004	44.924	1.81567	1	0.177829	FALSE
707.1	Decubitus ulcer	dermatologic	104683	1611	103072	0.0036533	0.0255196	1.00366	0.954693	1.05514	0.886166	FALSE	0.951924	FALSE	2	0	0	0.0302654	1	0.861889	FALSE
362.9	Retinal edema	sense organs	100992	442	100550	0.00669039	0.0486334	1.00671	0.915183	1.1074	0.890582	FALSE	0.955992	FALSE	2	0.00766045	61.7235	2.61257	1	0.10602	FALSE
756.21	Pectus excavatum	congenital anomalies	96876	121	96755	-0.0122957	0.091243	0.98778	0.826024	1.18121	0.892804	FALSE	0.9577	FALSE	2	0.00804967	32.2407	1.47581	1	0.224431	FALSE
736	Other acquired deformities of limbs	musculoskeletal	97817	1620	96197	0.00339754	0.0255758	1.0034	0.954344	1.05498	0.894319	FALSE	0.9577	FALSE	2	0	0	0.0847425	1	0.77097	FALSE
286.1	Congenital coagulation defects	hematopoietic	94769	480	94289	-0.00612435	0.0462553	0.993894	0.907751	1.08821	0.894665	FALSE	0.9577	FALSE	2	0.00486953	53.148	2.13438	1	0.144029	FALSE
198.2	Secondary malignancy of respiratory organs	neoplasms	92777	3459	89318	0.00232071	0.0176376	1.00232	0.968265	1.03758	0.895319	FALSE	0.9577	FALSE	2	0.00168357	70.1028	3.34479	1	0.0674181	FALSE
634	Miscarriage; stillbirth	pregnancy complications	77014	1326	75688	0.00379145	0.0288167	1.0038	0.948675	1.06213	0.895323	FALSE	0.9577	FALSE	2	0	0	0.925109	1	0.336137	FALSE
535.1	Acute gastritis	digestive	98536	650	97886	-0.00518243	0.0399911	0.994831	0.919831	1.07595	0.896891	FALSE	0.958702	FALSE	2	0	0	0.0180081	1	0.893249	FALSE
654.2	Rhesus isoimmunization in pregnancy	pregnancy complications	76941	202	76739	-0.00920699	0.0719678	0.990835	0.860481	1.14094	0.898203	FALSE	0.95943	FALSE	2	0.0224168	67.4422	3.07146	1	0.0796779	FALSE
375	Disorders of lacrimal system	sense organs	99055	564	98491	-0.00540549	0.042852	0.994609	0.914484	1.08175	0.899619	FALSE	0.960267	FALSE	2	0	0	0.516745	1	0.472234	FALSE
442.11	Abdominal aortic aneurysm	circulatory system	96272	1536	94736	0.00332899	0.0267299	1.00333	0.952122	1.0573	0.900886	FALSE	0.960899	FALSE	2	0	0	0.0810809	1	0.775838	FALSE
149.4	Cancer of larynx	neoplasms	106633	519	106114	-0.00552728	0.0446474	0.994488	0.911161	1.08544	0.901475	FALSE	0.960899	FALSE	2	0.0123563	69.92	3.32446	1	0.0682562	FALSE
202.22	Reticulosarcoma	neoplasms	105240	356	104884	-0.00657381	0.0537354	0.993448	0.894138	1.10379	0.902633	FALSE	0.961459	FALSE	2	0	0	0.107778	1	0.742689	FALSE
574.1	Cholelithiasis	digestive	103048	5027	98021	-0.00178836	0.0148119	0.998213	0.96965	1.02762	0.903898	FALSE	0.962133	FALSE	2	0.00031541	40.8902	1.69177	1	0.193368	FALSE
442.1	Aortic aneurysm	circulatory system	97505	3628	93877	-0.00213514	0.0178762	0.997867	0.96351	1.03345	0.904926	FALSE	0.962553	FALSE	2	0	0	0.345501	1	0.556671	FALSE
389.5	Disorders of acoustic nerve	sense organs	97750	398	97352	-0.00605418	0.0511088	0.993964	0.89922	1.09869	0.905706	FALSE	0.962708	FALSE	2	0.0201502	63.002	2.70285	1	0.100169	FALSE
323.8	Encephalitis, non-infectious	neurological	106991	395	106596	-0.00593828	0.0508825	0.994079	0.899723	1.09833	0.907093	FALSE	0.962814	FALSE	2	0.0272847	83.3394	6.00217	1	0.0142883	FALSE
874	Complication of amputation stump	injuries & poisonings	101205	285	100920	-0.00699748	0.0600856	0.993027	0.882704	1.11714	0.907289	FALSE	0.962814	FALSE	2	0	0	0.39531	1	0.529521	FALSE
704.8	Other specified diseases of hair and hair follicles	dermatologic	100066	2046	98020	0.00262633	0.0227835	1.00263	0.958842	1.04842	0.908228	FALSE	0.962814	FALSE	2	0	0	0.389829	1	0.53239	FALSE
804	Fracture of hand or wrist	injuries & poisonings	95619	2467	93152	-0.00239541	0.0208054	0.997607	0.957745	1.03913	0.908339	FALSE	0.962814	FALSE	2	0	0	0.176251	1	0.674615	FALSE
941	Adverse reaction to serum or vaccine	injuries & poisonings	89490	420	89070	0.00567394	0.0500932	1.00569	0.911641	1.10944	0.909818	FALSE	0.96371	FALSE	2	0.00327181	36.0784	1.56442	1	0.21102	FALSE
742.8	Articular cartilage disorder	musculoskeletal	94698	525	94173	-0.0050071	0.044692	0.995005	0.911555	1.0861	0.910795	FALSE	0.963768	FALSE	2	0	0	0.708868	1	0.39982	FALSE
277	Other disorders of metabolism	endocrine/metabolic	103107	3195	99912	0.00201499	0.0183411	1.00202	0.966636	1.03869	0.912519	FALSE	0.963768	FALSE	2	0	0	0.0555009	1	0.813754	FALSE
603.1	Hydrocele	genitourinary	61703	750	60953	-0.00415681	0.0380018	0.995852	0.924372	1.07286	0.912897	FALSE	0.963768	FALSE	2	0	0	0.257721	1	0.61169	FALSE
441.2	Chronic vascular insufficiency of intestine	circulatory system	96025	250	95775	-0.00698347	0.0641498	0.993041	0.875713	1.12609	0.913312	FALSE	0.963768	FALSE	2	0.0503328	84.6144	6.49957	1	0.0107901	FALSE
41.8	H. pylori	infectious diseases	100321	390	99931	0.00567724	0.05224	1.00569	0.907816	1.11412	0.913459	FALSE	0.963768	FALSE	2	0	0	0.0154113	1	0.901203	FALSE
427.6	Premature beats	circulatory system	83013	3855	79158	-0.00194095	0.0179053	0.998061	0.963642	1.03371	0.913678	FALSE	0.963768	FALSE	2	0	0	0.251023	1	0.616356	FALSE
288.3	Eosinophilia	hematopoietic	93402	552	92850	-0.00463923	0.0431901	0.995372	0.914579	1.0833	0.91446	FALSE	0.963835	FALSE	2	0	0	0.110341	1	0.739757	FALSE
8.6	Viral Enteritis	infectious diseases	104185	644	103541	0.00427501	0.0402831	1.00428	0.928041	1.08679	0.915484	FALSE	0.963835	FALSE	2	0	0	0.00622171	1	0.93713	FALSE
742.1	Loose body in joint	musculoskeletal	94479	192	94287	0.00778974	0.0735415	1.00782	0.872536	1.16408	0.915643	FALSE	0.963835	FALSE	2	0.000126007	0.77133	1.00777	1	0.315437	FALSE
733.2	Cyst of bone	musculoskeletal	91788	284	91504	0.00614882	0.0600444	1.00617	0.894457	1.13183	0.918436	FALSE	0.965708	FALSE	2	0.000561862	5.80652	1.06164	1	0.30284	FALSE
225	Benign neoplasm of brain and other parts of nervous system	neoplasms	106091	1608	104483	-0.0026061	0.0255299	0.997397	0.948717	1.04858	0.918693	FALSE	0.965708	FALSE	2	0	0	0.774569	1	0.378807	FALSE
274.21	Chondrocalcinosis	endocrine/metabolic	104609	994	103615	-0.00309985	0.0328544	0.996905	0.934733	1.06321	0.92483	FALSE	0.971487	FALSE	2	0	0	0.0260217	1	0.871847	FALSE
601.8	Other inflammatory disorders of male genital organs	genitourinary	62524	170	62354	0.00727282	0.0788771	1.0073	0.863012	1.17571	0.926536	FALSE	0.972546	FALSE	2	0.0022745	15.1998	1.17924	1	0.27751	FALSE
381.11	Suppurative and unspecified otitis media	sense organs	99843	3329	96514	-0.00165439	0.0180865	0.998347	0.963576	1.03437	0.927118	FALSE	0.972546	FALSE	2	0.00531212	89.0223	9.10934	1	0.00254307	FALSE
447	Other disorders of arteries and arterioles	circulatory system	96851	4370	92481	-0.00145143	0.0163243	0.99855	0.967106	1.03102	0.929152	FALSE	0.972688	FALSE	2	0.00028345	32.7648	1.48732	1	0.222633	FALSE
226	Benign neoplasm of thyroid glands	neoplasms	104638	440	104198	0.00431142	0.0485158	1.00432	0.913219	1.10451	0.929188	FALSE	0.972688	FALSE	2	0	0	0.00147253	1	0.96939	FALSE
259.2	Carcinoid syndrome	endocrine/metabolic	91619	115	91504	0.00836586	0.0947954	1.0084	0.837417	1.2143	0.929677	FALSE	0.972688	FALSE	2	0	0	0.0401701	1	0.841148	FALSE
346.2	Nonspecific abnormal results of function study of brain and central nervous system	neurological	93908	432	93476	0.00430644	0.0488922	1.00432	0.912541	1.10532	0.929813	FALSE	0.972688	FALSE	2	0	0	0.699282	1	0.403025	FALSE
624.9	stress incontinence, female	genitourinary	73737	2462	71275	-0.00179428	0.0210466	0.998207	0.957868	1.04025	0.93206	FALSE	0.973732	FALSE	2	0	0	0.317313	1	0.573227	FALSE
520.2	Disturbances in tooth eruption	digestive	102666	668	101998	-0.00335753	0.0394016	0.996648	0.922577	1.07667	0.932092	FALSE	0.973732	FALSE	2	0	0	0.0152502	1	0.901718	FALSE
262	Mineral deficiency NEC	endocrine/metabolic	94075	1737	92338	0.00209669	0.0248456	1.0021	0.954468	1.05211	0.932747	FALSE	0.973747	FALSE	2	0	0	0.983185	1	0.321414	FALSE
507	Pleurisy; pleural effusion	respiratory	96519	13965	82554	0.00080131	0.00963564	1.0008	0.982078	1.01988	0.933723	FALSE	0.974097	FALSE	2	0	0	0.078311	1	0.779599	FALSE
191.1	Cancer of brain and nervous system	neoplasms	105549	1456	104093	0.00211487	0.0266517	1.00212	0.951113	1.05586	0.936753	FALSE	0.975647	FALSE	2	0	0	0.300887	1	0.583327	FALSE
224	Benign neoplasm of eye	neoplasms	105666	783	104883	-0.00288815	0.0364706	0.997116	0.928328	1.071	0.936881	FALSE	0.975647	FALSE	2	0.0022967	42.0625	1.726	1	0.188923	FALSE
526.5	Inflammatory conditions of jaw	digestive	102509	231	102278	-0.00525406	0.0666148	0.99476	0.873001	1.1335	0.937134	FALSE	0.975647	FALSE	2	0.00429241	32.577	1.48317	1	0.223279	FALSE
694.1	Vitiligo	dermatologic	91258	277	90981	0.00475969	0.0612196	1.00477	0.89116	1.13287	0.938029	FALSE	0.975909	FALSE	2	0.00928234	48.0362	1.92441	1	0.165371	FALSE
401.3	Other hypertensive complications	circulatory system	84239	3640	80599	0.00133836	0.0179121	1.00134	0.966794	1.03712	0.940439	FALSE	0.976841	FALSE	2	0	0	0.0774608	1	0.780768	FALSE
270.34	Alpha-1-antitrypsin deficiency	endocrine/metabolic	93198	160	93038	0.00585401	0.079567	1.00587	0.860624	1.17563	0.94135	FALSE	0.976841	FALSE	2	0	0	0.910365	1	0.340018	FALSE
286.3	Coagulation defects complicating pregnancy or postpartum	hematopoietic	65408	216	65192	-0.00506868	0.0694097	0.994944	0.868392	1.13994	0.941786	FALSE	0.976841	FALSE	2	0	0	0.0636693	1	0.800788	FALSE
452	Other venous embolism and thrombosis	circulatory system	90119	8082	82037	0.00087922	0.0121229	1.00088	0.977378	1.02495	0.942184	FALSE	0.976841	FALSE	2	0.00244727	89.244	9.29715	1	0.0022951	FALSE
646	Other complications of pregnancy NEC	pregnancy complications	77759	1501	76258	0.00198767	0.0274637	1.00199	0.94948	1.0574	0.942304	FALSE	0.976841	FALSE	2	0.0129926	88.6805	8.83432	1	0.00295618	FALSE
275.5	Disorders of calcium/phosphorus metabolism	endocrine/metabolic	101670	3532	98138	-0.00124817	0.0173897	0.998753	0.965285	1.03338	0.94278	FALSE	0.976841	FALSE	2	0.00105143	63.3853	2.73114	1	0.0984087	FALSE
283.2	Non-autoimmune hemolytic anemias	hematopoietic	86059	110	85949	0.00668983	0.0965386	1.00671	0.833163	1.21641	0.944753	FALSE	0.97754	FALSE	2	0	0	0.114124	1	0.735497	FALSE
433.1	Occlusion and stenosis of precerebral arteries	circulatory system	99298	6355	92943	0.000963075	0.013912	1.00096	0.974039	1.02863	0.944809	FALSE	0.97754	FALSE	2	0	0	0.832761	1	0.361475	FALSE
276.1	Electrolyte imbalance	endocrine/metabolic	96701	19970	76731	-0.000566241	0.00829995	0.999434	0.983307	1.01583	0.945609	FALSE	0.97754	FALSE	2	0.000757607	84.0216	6.25847	1	0.0123601	FALSE
594.3	Calculus of ureter	genitourinary	102846	1941	100905	-0.00157661	0.0232896	0.998425	0.953873	1.04506	0.946028	FALSE	0.97754	FALSE	2	0	0	0.0805745	1	0.77652	FALSE
715.1	Sacroiliitis NEC	musculoskeletal	97148	1031	96117	0.00213028	0.0319454	1.00213	0.94131	1.06689	0.946832	FALSE	0.977546	FALSE	2	0	0	0.00375026	1	0.951169	FALSE
189.2	Cancer of bladder	neoplasms	106655	1848	104807	0.00159638	0.0241607	1.0016	0.955273	1.05017	0.947319	FALSE	0.977546	FALSE	2	0	0	0.504284	1	0.477624	FALSE
368.4	Visual field defects	sense organs	102007	1302	100705	-0.00184226	0.028413	0.998159	0.944092	1.05532	0.948302	FALSE	0.977897	FALSE	2	0	0	0.254527	1	0.613905	FALSE
335	Multiple sclerosis	neurological	94284	1946	92338	-0.00148172	0.0232851	0.998519	0.953972	1.04515	0.949262	FALSE	0.978222	FALSE	2	0.00478447	80.4756	5.1218	1	0.023627	FALSE
717	Polymyalgia Rheumatica	musculoskeletal	107664	1133	106531	0.00191071	0.0305276	1.00191	0.943722	1.06369	0.950093	FALSE	0.978416	FALSE	2	0	0	0.0378743	1	0.845696	FALSE
198.3	Secondary malignant neoplasm of digestive systems	neoplasms	92642	1877	90765	0.00145899	0.0237059	1.00146	0.955993	1.04909	0.950925	FALSE	0.978609	FALSE	2	0	0	0.428962	1	0.512499	FALSE
594.2	Calculus of lower urinary tract	genitourinary	102313	486	101827	-0.00237417	0.0462846	0.997629	0.91111	1.09236	0.95909	FALSE	0.985987	FALSE	2	0	0	0.104546	1	0.746441	FALSE
597.1	Urethral stricture (not specified as infectious)	genitourinary	101743	502	101241	-0.0022981	0.0451338	0.997705	0.913236	1.08999	0.959391	FALSE	0.985987	FALSE	2	0.0237013	85.1761	6.74586	1	0.00939657	FALSE
952	Spinal cord injury without evidence of spinal bone injury	injuries & poisonings	107886	256	107630	-0.00303972	0.0633569	0.996965	0.880541	1.12878	0.961734	FALSE	0.987335	FALSE	2	0.0266795	75.2944	4.04766	1	0.0442325	FALSE
700	Corns and callosities	dermatologic	97687	1683	96004	-0.00119936	0.0251747	0.998801	0.950714	1.04932	0.962002	FALSE	0.987335	FALSE	2	0	0	0.233752	1	0.628756	FALSE
198.7	Secondary malignant neoplasm of skin	neoplasms	92427	539	91888	0.00194564	0.0437117	1.00195	0.91968	1.09157	0.964497	FALSE	0.989228	FALSE	2	0	0	0.116798	1	0.732533	FALSE
157	Pancreatic cancer	neoplasms	101655	1153	100502	0.0013158	0.0301574	1.00132	0.943846	1.06229	0.965199	FALSE	0.98928	FALSE	2	0	0	0.355383	1	0.551082	FALSE
150	Cancer of esophagus	neoplasms	101610	761	100849	-0.00157429	0.0369035	0.998427	0.92876	1.07332	0.965973	FALSE	0.989406	FALSE	2	0	0	0.284156	1	0.59399	FALSE
222	Benign neoplasm of male genital organs	neoplasms	67958	108	67850	-0.00409242	0.0979044	0.995916	0.822025	1.20659	0.966658	FALSE	0.989441	FALSE	2	0.0295022	50.511	2.02065	1	0.155173	FALSE
350.5	Abnormal reflex	neurological	97947	317	97630	0.00222799	0.0569966	1.00223	0.896295	1.12069	0.968819	FALSE	0.990985	FALSE	2	0	0	0.196149	1	0.657847	FALSE
701	Other hypertrophic and atrophic conditions of skin	dermatologic	100919	11164	89755	0.000393476	0.0106337	1.00039	0.979759	1.02146	0.970483	FALSE	0.991784	FALSE	2	0	0	0.583831	1	0.444815	FALSE
574.3	Cholecystitis without cholelithiasis	digestive	102084	1683	100401	-0.000897876	0.0249818	0.999103	0.95136	1.04924	0.971329	FALSE	0.991784	FALSE	2	0	0	0.0223503	1	0.881159	FALSE
453	Chronic venous hypertension	circulatory system	88237	169	88068	-0.00283151	0.0794121	0.997172	0.853441	1.16511	0.971557	FALSE	0.991784	FALSE	2	0.00243626	11.3121	1.12755	1	0.288299	FALSE
346	Abnormal findings on study of brain and/or nervous system	neurological	93859	507	93352	-0.0015703	0.0451791	0.998431	0.91382	1.09088	0.972273	FALSE	0.991849	FALSE	2	0	0	0.000124128	1	0.991111	FALSE
602	Other disorders of prostate	genitourinary	62805	704	62101	-0.00134691	0.0414786	0.998654	0.920678	1.08323	0.974095	FALSE	0.993041	FALSE	2	0	0	0.76997	1	0.380226	FALSE
741	Symptoms and disorders of the joints	musculoskeletal	98655	15558	83097	0.000287949	0.0093582	1.00029	0.982108	1.0188	0.975453	FALSE	0.993274	FALSE	2	0	0	0.682555	1	0.408708	FALSE
727.4	Ganglion and cyst of synovium, tendon, and bursa	musculoskeletal	88075	1993	86082	0.000697062	0.0234081	1.0007	0.955823	1.04768	0.976244	FALSE	0.993274	FALSE	2	0.000525188	29.4777	1.41799	1	0.233734	FALSE
450	Noninfectious disorders of lymphatic channels	circulatory system	107075	1862	105213	-0.000707148	0.0237871	0.999293	0.953773	1.04699	0.976284	FALSE	0.993274	FALSE	2	0	0	0.672661	1	0.412126	FALSE
655	Known or suspected fetal abnormality affecting management of mother	pregnancy complications	77374	3784	73590	0.000438932	0.0177316	1.00044	0.966267	1.03582	0.980251	FALSE	0.994948	FALSE	2	0.00380299	85.7279	7.00667	1	0.00812065	FALSE
727.2	Bursitis disorders	musculoskeletal	87603	704	86899	0.000848274	0.038592	1.00085	0.927936	1.07949	0.982463	FALSE	0.994948	FALSE	2	0.010254	73.7306	3.80671	1	0.0510475	FALSE
608	Other disorders of male genital organs	genitourinary	61991	1997	59994	-0.000500528	0.0240509	0.9995	0.953477	1.04774	0.983396	FALSE	0.994948	FALSE	2	0	0	0.869612	1	0.351063	FALSE
394.2	Mitral valve disease	circulatory system	96091	1548	94543	-0.000536436	0.0267027	0.999464	0.9485	1.05317	0.983972	FALSE	0.994948	FALSE	2	0.00330822	64.5943	2.82441	1	0.0928412	FALSE
381.1	Otitis media	sense organs	100091	4705	95386	-0.00028959	0.0153184	0.99971	0.970141	1.03018	0.984917	FALSE	0.994948	FALSE	2	0.00657873	93.3378	15.0101	1	0.000106937	FALSE
580.2	Nephrotic syndrome without mention of glomerulonephritis	genitourinary	94541	737	93804	-0.00070656	0.0376468	0.999294	0.928213	1.07582	0.985026	FALSE	0.994948	FALSE	2	0	0	0.0128598	1	0.909713	FALSE
749	Congenital anomalies of face and neck	congenital anomalies	107142	1165	105977	-0.000541749	0.0299838	0.999458	0.942415	1.05996	0.985585	FALSE	0.994948	FALSE	2	0	0	0.851187	1	0.356217	FALSE
358	Myoneural disorders	neurological	100914	566	100348	-0.000741953	0.042629	0.999258	0.91916	1.08634	0.986114	FALSE	0.994948	FALSE	2	0	0	0.435457	1	0.509323	FALSE
790	Nonspecific findings on examination of blood	symptoms	96266	1244	95022	-0.000505917	0.0291265	0.999494	0.944033	1.05821	0.986142	FALSE	0.994948	FALSE	2	0	0	0.122453	1	0.72639	FALSE
513.31	Apnea	respiratory	105397	380	105017	-0.000878576	0.0518275	0.999122	0.902614	1.10595	0.986475	FALSE	0.994948	FALSE	2	0	0	0.172015	1	0.678327	FALSE
442.2	Aneurysm of iliac artery	circulatory system	96244	438	95806	0.000832122	0.0494668	1.00083	0.908352	1.10273	0.986579	FALSE	0.994948	FALSE	2	0	0	0.290665	1	0.589795	FALSE
195.3	Malignant neoplasm of head, face, and neck	neoplasms	92718	1576	91142	0.000430628	0.025805	1.00043	0.951089	1.05233	0.986686	FALSE	0.994948	FALSE	2	0.000260377	14.0256	1.16314	1	0.280816	FALSE
712	Infective connective tissue disorders	musculoskeletal	97962	319	97643	0.000865645	0.056508	1.00087	0.895933	1.11809	0.987778	FALSE	0.994948	FALSE	2	0	0	0.850274	1	0.356475	FALSE
252.2	Hypoparathyroidism	endocrine/metabolic	99419	389	99030	0.000761818	0.0517399	1.00076	0.904251	1.10757	0.988252	FALSE	0.994948	FALSE	2	0	0	0.680965	1	0.409255	FALSE
743.4	Stress fracture	musculoskeletal	96848	490	96358	0.000671375	0.0458388	1.00067	0.914688	1.09474	0.988314	FALSE	0.994948	FALSE	2	0	0	0.749729	1	0.386562	FALSE
496.3	Bronchiectasis	respiratory	94712	2058	92654	-0.000323695	0.023052	0.999676	0.955514	1.04588	0.988797	FALSE	0.994948	FALSE	2	0.000697078	35.6584	1.5542	1	0.212516	FALSE
280.2	Iron deficiency anemia secondary to blood loss (chronic)	hematopoietic	91976	2916	89060	0.000251565	0.0193228	1.00025	0.963078	1.03886	0.989613	FALSE	0.994948	FALSE	2	0	0	0.526311	1	0.468162	FALSE
508	Pulmonary collapse; interstitial and compensatory emphysema	respiratory	94838	17099	77739	0.000114501	0.00887976	1.00011	0.982859	1.01767	0.989712	FALSE	0.994948	FALSE	2	0	0	0.355419	1	0.551062	FALSE
377.3	Optic neuritis/neuropathy	sense organs	99741	759	98982	0.000443776	0.0369274	1.00044	0.930592	1.07554	0.990412	FALSE	0.994994	FALSE	2	0	0	0.417689	1	0.518092	FALSE
726	Peripheral enthesopathies and allied syndromes	musculoskeletal	95121	18525	76596	8.74623e-05	0.00902499	1.00009	0.982552	1.01794	0.992268	FALSE	0.9962	FALSE	2	0	0	0.371396	1	0.542244	FALSE
707.3	Chronic ulcer of unspecified site	dermatologic	105289	1010	104279	0.000251472	0.0320212	1.00025	0.939404	1.06504	0.993734	FALSE	0.996728	FALSE	2	0	0	0.707336	1	0.40033	FALSE
531.3	Duodenal ulcer	digestive	105774	649	105125	0.000291744	0.0398808	1.00029	0.92508	1.08162	0.994163	FALSE	0.996728	FALSE	2	0	0	0.537384	1	0.463519	FALSE
365.11	Primary open angle glaucoma	sense organs	101476	606	100870	-0.0002726	0.0415168	0.999727	0.921599	1.08448	0.994761	FALSE	0.996728	FALSE	2	0.000140707	3.54177	1.03672	1	0.308586	FALSE
790.1	Elevated sedimentation rate	symptoms	96668	734	95934	-0.000195528	0.0376923	0.999804	0.928605	1.07646	0.995861	FALSE	0.997173	FALSE	2	0.00547911	65.6579	2.91188	1	0.0879294	FALSE
323	Encephalitis	neurological	107008	514	106494	0.000176601	0.0446708	1.00018	0.91633	1.09169	0.996846	FALSE	0.997502	FALSE	2	0.0211326	83.6236	6.10636	1	0.0134696	FALSE
185	Cancer of prostate	neoplasms	64674	4605	60069	1.49411e-05	0.0177146	1.00001	0.96589	1.03535	0.999327	FALSE	0.999327	FALSE	2	0.00175275	73.632	3.79247	1	0.0514835	FALSE

### Sheet: T5.3
eTable 5.3	Neurodevelopmental factor PGS PheWAS meta-analysis results
phenotype	description	group	n_total	n_cases	n_controls	beta	SE	OR	CI.lower	CI.upper	p	sig.bon	p.fdr	sig.fdr	k_studies	tau2	I2.percent	Q	Q.df	Q.p	sig.bon.noMHC
318	Tobacco use disorder	mental disorders	96857	20497	76360	0.154993	0.00847252	1.16765	1.14842	1.1872	9.31431e-75	TRUE	1.41578e-71	TRUE	2	0	0	0.0367911	1	0.847891	TRUE
300.9	Posttraumatic stress disorder	mental disorders	83081	3156	79925	0.252824	0.0192352	1.28766	1.24001	1.33713	1.84723e-39	TRUE	1.40389e-36	TRUE	2	0.00026663	26.2107	1.35521	1	0.244369	TRUE
278.1	Obesity	endocrine/metabolic	97201	18811	78390	0.108481	0.00852881	1.11458	1.09611	1.13337	4.61687e-37	TRUE	2.33921e-34	TRUE	2	0	0	0.727939	1	0.393552	TRUE
316	Substance addiction and disorders	mental disorders	92051	6289	85762	0.167765	0.0135034	1.18266	1.15177	1.21438	1.93915e-35	TRUE	7.36878e-33	TRUE	2	0.00144654	79.8605	4.96536	1	0.0258599	TRUE
278.11	Morbid obesity	endocrine/metabolic	93897	9116	84781	0.141313	0.0114292	1.15178	1.12627	1.17788	4.08227e-35	TRUE	1.24101e-32	TRUE	2	0.000689822	72.5295	3.64027	1	0.0563977	TRUE
296	Mood disorders	mental disorders	90640	26008	64632	0.0960854	0.00790081	1.10085	1.08394	1.11803	4.9854e-34	TRUE	1.26297e-31	TRUE	2	0.000292967	69.6899	3.29923	1	0.0693122	TRUE
278	Overweight, obesity and other hyperalimentation	endocrine/metabolic	98905	24294	74611	0.0869974	0.00781196	1.09089	1.07432	1.10773	8.33915e-29	TRUE	1.81079e-26	TRUE	2	0	0	0.254057	1	0.614233	TRUE
496	Chronic airway obstruction	respiratory	95335	10408	84927	0.121226	0.0109608	1.12888	1.10489	1.15339	1.96287e-28	TRUE	3.72946e-26	TRUE	2	0	0	0.0757653	1	0.78312	TRUE
313	Pervasive developmental disorders	mental disorders	105366	4276	101090	0.170165	0.0164058	1.1855	1.14799	1.22424	3.3159e-25	TRUE	5.60019e-23	TRUE	2	0.000774532	58.9578	2.43652	1	0.118539	TRUE
250.2	Type 2 diabetes	endocrine/metabolic	99037	17231	81806	0.0894937	0.00887187	1.09362	1.07477	1.1128	6.2835e-24	TRUE	9.55092e-22	TRUE	2	0.000342757	67.3962	3.06713	1	0.0798906	TRUE
296.1	Bipolar	mental disorders	83128	4611	78517	0.158381	0.0159107	1.17161	1.13564	1.20873	2.41289e-23	TRUE	3.33418e-21	TRUE	2	0.000167807	24.88	1.3312	1	0.248591	TRUE
300	Anxiety disorders	mental disorders	90489	26110	64379	0.0797368	0.00802674	1.083	1.0661	1.10017	2.96469e-23	TRUE	3.75528e-21	TRUE	2	0.000147853	53.1424	2.13413	1	0.144052	TRUE
296.22	Major depressive disorder	mental disorders	88788	16109	72679	0.0952183	0.00962873	1.0999	1.07934	1.12085	4.64768e-23	TRUE	5.43421e-21	TRUE	2	0.00122014	86.7852	7.56727	1	0.00594378	TRUE
250	Diabetes mellitus	endocrine/metabolic	99034	17923	81111	0.0860009	0.00870869	1.08981	1.07136	1.10857	5.32784e-23	TRUE	5.78452e-21	TRUE	2	0.000537487	77.022	4.352	1	0.0369656	TRUE
313.1	Attention deficit hyperactivity disorder	mental disorders	105246	3277	101969	0.182093	0.0184588	1.19973	1.1571	1.24393	5.91556e-23	TRUE	5.99443e-21	TRUE	2	0.00049157	41.4533	1.70804	1	0.19124	TRUE
317	Alcohol-related disorders	mental disorders	92964	5498	87466	0.142202	0.0145776	1.15281	1.12034	1.18622	1.75885e-22	TRUE	1.6709e-20	TRUE	2	0.000166801	26.7446	1.36509	1	0.242658	TRUE
216	Benign neoplasm of skin	neoplasms	101472	17593	83879	-0.0893017	0.00921944	0.91457	0.898192	0.931246	3.44992e-22	TRUE	3.08464e-20	TRUE	2	0.00106644	83.6346	6.11045	1	0.0134385	TRUE
297.1	Suicidal ideation	mental disorders	82254	2179	80075	0.215926	0.0230226	1.24101	1.18626	1.29829	6.66721e-21	TRUE	5.63009e-19	TRUE	2	0.00533279	82.9932	5.88001	1	0.0153138	TRUE
539	Bariatric surgery	digestive	107658	2519	105139	0.182365	0.0205692	1.20005	1.15263	1.24942	7.58632e-19	TRUE	6.06906e-17	TRUE	2	0	0	0.0204454	1	0.8863	TRUE
300.1	Anxiety disorder	mental disorders	89578	23320	66258	0.0724076	0.0083805	1.07509	1.05758	1.0929	5.62105e-18	TRUE	4.272e-16	TRUE	2	0.000590457	80.6915	5.17907	1	0.0228606	TRUE
70.3	Viral hepatitis C	infectious diseases	94869	2223	92646	0.188861	0.0219358	1.20787	1.15704	1.26094	7.32347e-18	TRUE	5.3008e-16	TRUE	2	0	0	0.379103	1	0.538084	TRUE
297	Suicidal ideation or attempt	mental disorders	84026	4214	79812	0.146294	0.0170082	1.15754	1.11958	1.19677	7.87843e-18	TRUE	5.44328e-16	TRUE	2	0	0	0.104753	1	0.746199	TRUE
317.1	Alcoholism	mental disorders	92274	4130	88144	0.142718	0.0166281	1.1534	1.11642	1.19161	9.251e-18	TRUE	6.11371e-16	TRUE	2	0.000608465	49.9471	1.99789	1	0.157519	TRUE
509	Respiratory failure, insufficiency, arrest	respiratory	94559	11478	83081	0.0876556	0.0102775	1.09161	1.06984	1.11382	1.47766e-17	TRUE	9.35852e-16	TRUE	2	0.00229788	90.2404	10.2463	1	0.00136956	TRUE
70	Viral hepatitis	infectious diseases	94915	2679	92236	0.165668	0.0200181	1.18018	1.13477	1.22741	1.27465e-16	TRUE	7.74985e-15	TRUE	2	0	0	0.0693316	1	0.792312	TRUE
496.2	Chronic bronchitis	respiratory	93902	3080	90822	0.152684	0.0189444	1.16496	1.12249	1.20903	7.65619e-16	TRUE	4.47593e-14	TRUE	2	0.000804032	52.7105	2.11463	1	0.145897	TRUE
355.1	Chronic pain syndrome	neurological	99007	2629	96378	0.159826	0.0201753	1.17331	1.12782	1.22063	2.33977e-15	TRUE	1.3172e-13	TRUE	2	0.00385803	82.4018	5.6824	1	0.0171359	TRUE
496.21	Obstructive chronic bronchitis	respiratory	93823	2307	91516	0.170929	0.0217628	1.18641	1.13686	1.23811	4.02445e-15	TRUE	2.1847e-13	TRUE	2	0	0	0.945858	1	0.330776	TRUE
495	Asthma	respiratory	98118	12227	85891	0.0780129	0.0100768	1.08114	1.05999	1.1027	9.79764e-15	TRUE	5.13531e-13	TRUE	2	0	0	0.0377325	1	0.845981	TRUE
418	Nonspecific chest pain	circulatory system	96471	31949	64522	0.0562251	0.00734512	1.05784	1.04272	1.07317	1.93683e-14	TRUE	9.81326e-13	TRUE	2	0	0	0.218535	1	0.640158	TRUE
509.1	Respiratory failure	respiratory	94219	8237	85982	0.0883016	0.0118349	1.09232	1.06727	1.11795	8.57824e-14	TRUE	4.2061e-12	TRUE	2	0.00299676	90.3088	10.3186	1	0.00131696	TRUE
292	Neurological disorders	mental disorders	100115	16549	83566	0.0659213	0.00890231	1.06814	1.04967	1.08694	1.31189e-13	TRUE	6.23149e-12	TRUE	2	0	0	0.0143489	1	0.904652	TRUE
512.7	Shortness of breath	respiratory	88665	26549	62116	0.059099	0.00806065	1.06088	1.04425	1.07777	2.27096e-13	TRUE	1.04602e-11	TRUE	2	0.000147223	52.577	2.10868	1	0.146466	TRUE
411.2	Myocardial infarction	circulatory system	94332	8146	86186	0.0914486	0.0125893	1.09576	1.06905	1.12313	3.7582e-13	TRUE	1.68014e-11	TRUE	2	0	0	0.096049	1	0.756624	TRUE
789	Nausea and vomiting	symptoms	97027	20311	76716	0.0586683	0.00808935	1.06042	1.04374	1.07737	4.09038e-13	TRUE	1.77639e-11	TRUE	2	0.000261125	66.1954	2.95818	1	0.0854441	TRUE
694.2	Other dyschromia	dermatologic	98564	11737	86827	-0.0789647	0.0109989	0.924073	0.904365	0.94421	7.00645e-13	TRUE	2.95828e-11	TRUE	2	0.0004441	55.8944	2.26729	1	0.132131	TRUE
496.1	Emphysema	respiratory	94028	3489	90539	0.127921	0.0180035	1.13646	1.09706	1.17728	1.20044e-12	TRUE	4.93154e-11	TRUE	2	0	0	0.138529	1	0.709748	TRUE
250.3	Insulin pump user	endocrine/metabolic	95663	5728	89935	0.0995892	0.0140353	1.10472	1.07474	1.13553	1.28792e-12	TRUE	5.10608e-11	TRUE	2	0.00199571	82.7087	5.78326	1	0.0161795	TRUE
530	Diseases of esophagus	digestive	95178	30927	64251	0.0519883	0.00732928	1.05336	1.03834	1.0686	1.31011e-12	TRUE	5.10608e-11	TRUE	2	0	0	0.506603	1	0.476613	TRUE
301	Personality disorders	mental disorders	82064	1107	80957	0.222588	0.0315833	1.24931	1.17431	1.32909	1.81954e-12	TRUE	6.91425e-11	TRUE	2	0.00168177	43.9331	1.78358	1	0.18171	TRUE
571.51	Cirrhosis of liver without mention of alcohol	digestive	94711	3236	91475	0.127605	0.0182641	1.1361	1.09615	1.17751	2.81447e-12	TRUE	1.04341e-10	TRUE	2	0	0	0.56944	1	0.450481	TRUE
702.2	Seborrheic keratosis	dermatologic	102518	14718	87800	-0.068724	0.00993908	0.933584	0.915574	0.951949	4.69454e-12	TRUE	1.69898e-10	TRUE	2	0	0	0.033383	1	0.855026	TRUE
702	Degenerative skin conditions and other dermatoses	dermatologic	100229	17362	82867	-0.062424	0.00944684	0.939484	0.922249	0.957042	3.89759e-11	TRUE	1.37775e-09	TRUE	2	0	0	0.182138	1	0.669543	TRUE
702.1	Actinic keratosis	dermatologic	100124	10576	89548	-0.0762609	0.0115936	0.926574	0.905757	0.94787	4.77359e-11	TRUE	1.64906e-09	TRUE	2	0	0	0.0248821	1	0.874661	TRUE
292.4	Altered mental status	mental disorders	96612	8251	88361	0.0778	0.0119202	1.08091	1.05595	1.10646	6.72145e-11	TRUE	2.27036e-09	TRUE	2	0	0	0.338779	1	0.560535	TRUE
530.1	Esophagitis, GERD and related diseases	digestive	94690	29101	65589	0.048598	0.00746714	1.0498	1.03455	1.06528	7.6033e-11	TRUE	2.50126e-09	TRUE	2	8.88375e-06	7.29689	1.07871	1	0.298986	TRUE
300.12	Agorophobia, social phobia, and panic disorder	mental disorders	82636	2577	80059	0.138484	0.0212866	1.14853	1.1016	1.19746	7.73417e-11	TRUE	2.50126e-09	TRUE	2	0.00395288	79.6942	4.92469	1	0.0264755	TRUE
411.4	Coronary atherosclerosis	circulatory system	98538	19894	78644	0.059498	0.00921176	1.0613	1.04231	1.08064	1.05454e-10	TRUE	3.33937e-09	TRUE	2	0	0	0.747455	1	0.387283	TRUE
301.2	Antisocial/borderline personality disorder	mental disorders	81919	644	81275	0.265871	0.0414101	1.30457	1.20287	1.41487	1.35891e-10	TRUE	4.21539e-09	TRUE	2	0.00101176	21.4774	1.27352	1	0.259108	TRUE
530.11	GERD	digestive	94077	27383	66694	0.0486283	0.00762346	1.04983	1.03426	1.06563	1.78515e-10	TRUE	5.42685e-09	TRUE	2	0	0	0.180776	1	0.670708	TRUE
512.9	Other dyspnea	respiratory	88270	22422	65848	0.0534994	0.00846608	1.05496	1.0376	1.07261	2.62805e-10	TRUE	7.83262e-09	TRUE	2	0	0	0.526898	1	0.467914	TRUE
71	Human immunodeficiency virus [HIV] disease	infectious diseases	94510	950	93560	0.209739	0.033273	1.23336	1.15549	1.31647	2.90852e-10	TRUE	8.50182e-09	TRUE	2	0	0	0.724536	1	0.39466	TRUE
228.1	Hemangioma of skin and subcutaneous tissue	neoplasms	104342	5861	98481	-0.0886412	0.0141595	0.915174	0.890125	0.940928	3.84544e-10	TRUE	1.10284e-08	TRUE	2	0	0	0.830836	1	0.362031	TRUE
960	Poisoning by antibiotics	injuries & poisonings	93967	6592	87375	0.0815446	0.0132401	1.08496	1.05717	1.11349	7.32438e-10	TRUE	2.06168e-08	TRUE	2	0	0	0.0533048	1	0.817409	TRUE
965.1	Opiates and related narcotics causing adverse effects in therapeutic use	injuries & poisonings	92927	2847	90080	0.120692	0.0196477	1.12828	1.08565	1.17257	8.10704e-10	TRUE	2.24049e-08	TRUE	2	0.000231348	22.4555	1.28958	1	0.256125	TRUE
313.3	Autism	mental disorders	104039	742	103297	0.234258	0.038453	1.26397	1.17221	1.36291	1.11474e-09	TRUE	2.99698e-08	TRUE	2	0	0	0.00106011	1	0.974026	TRUE
508	Pulmonary collapse; interstitial and compensatory emphysema	respiratory	94838	17099	77739	0.0541998	0.00889871	1.0557	1.03744	1.07427	1.12387e-09	TRUE	2.99698e-08	TRUE	2	0	0	0.696125	1	0.404089	TRUE
71.1	HIV infection, symptomatic	infectious diseases	94531	910	93621	0.206208	0.033982	1.22901	1.14982	1.31365	1.29385e-09	TRUE	3.39078e-08	TRUE	2	0	0	0.679815	1	0.40965	TRUE
428.1	Congestive heart failure (CHF) NOS	circulatory system	99329	10048	89281	0.0673976	0.0111231	1.06972	1.04665	1.0933	1.36774e-09	TRUE	3.52368e-08	TRUE	2	0.0009874	79.4303	4.86152	1	0.0274622	TRUE
427.5	Arrhythmia (cardiac) NOS	circulatory system	89265	16441	72824	0.0616667	0.0102478	1.06361	1.04246	1.08519	1.77077e-09	TRUE	4.48596e-08	TRUE	2	5.7852e-06	2.61554	1.02686	1	0.310898	TRUE
514	Abnormal findings examination of lungs	respiratory	99773	18112	81661	0.0545903	0.0091582	1.05611	1.03732	1.07524	2.50995e-09	TRUE	6.2543e-08	TRUE	2	0	0	0.158573	1	0.690474	TRUE
571.5	Other chronic nonalcoholic liver disease	digestive	96445	9275	87170	0.0665918	0.0112871	1.06886	1.04547	1.09277	3.63903e-09	TRUE	8.9215e-08	TRUE	2	0	0	0.342389	1	0.558453	TRUE
411.3	Angina pectoris	circulatory system	95938	7574	88364	0.0764974	0.0130431	1.0795	1.05225	1.10745	4.49177e-09	TRUE	1.08373e-07	TRUE	2	0.000559629	60.4504	2.52847	1	0.111809	FALSE
531	Peptic ulcer (excl. esophageal)	digestive	105162	3054	102108	0.109551	0.0187605	1.11578	1.07549	1.15757	5.23722e-09	TRUE	1.24384e-07	TRUE	2	0	0	0.0244819	1	0.875665	TRUE
250.22	Type 2 diabetes with renal manifestations	endocrine/metabolic	96015	3980	92035	0.0983436	0.0169167	1.10334	1.06736	1.14054	6.12157e-09	TRUE	1.43151e-07	TRUE	2	0.00599541	91.2019	11.3661	1	0.000747968	TRUE
503	Pulmonary congestion and hypostasis	respiratory	94889	5487	89402	0.0841173	0.014639	1.08776	1.05699	1.11942	9.13122e-09	TRUE	2.10295e-07	TRUE	2	0.00117139	72.6931	3.66208	1	0.0556642	FALSE
611.1	Abnormal mammogram	genitourinary	102203	9333	92870	-0.0695595	0.0122678	0.932805	0.910643	0.955506	1.42714e-08	TRUE	3.2377e-07	TRUE	2	0.000125105	29.2384	1.4132	1	0.234527	TRUE
312	Conduct disorders	mental disorders	103814	819	102995	0.201977	0.0356513	1.22382	1.14122	1.3124	1.46721e-08	TRUE	3.26902e-07	TRUE	2	0	0	0.213828	1	0.643784	TRUE
228	Hemangioma and lymphangioma, any site	neoplasms	104698	6797	97901	-0.0749907	0.0132413	0.927752	0.903984	0.952145	1.48396e-08	TRUE	3.26902e-07	TRUE	2	0	0	0.23956	1	0.624524	TRUE
327.3	Sleep apnea	neurological	97236	14324	82912	0.053581	0.00947929	1.05504	1.03562	1.07483	1.58195e-08	TRUE	3.40369e-07	TRUE	2	0	0	0.546369	1	0.459805	TRUE
250.24	Type 2 diabetes with neurological manifestations	endocrine/metabolic	95694	4358	91336	0.0912894	0.0161529	1.09559	1.06144	1.13083	1.58988e-08	TRUE	3.40369e-07	TRUE	2	0.00740939	93.1933	14.6914	1	0.000126625	TRUE
428.4	Heart failure with preserved EF [Diastolic heart failure]	circulatory system	98939	5393	93546	0.0834082	0.0147863	1.08699	1.05594	1.11895	1.69172e-08	TRUE	3.57141e-07	TRUE	2	0.00166327	79.1224	4.78981	1	0.0286285	TRUE
401	Hypertension	circulatory system	99909	48872	51037	0.0430018	0.00763686	1.04394	1.02843	1.05968	1.79357e-08	TRUE	3.73456e-07	TRUE	2	0.000730405	85.7733	7.02902	1	0.00801991	TRUE
327.32	Obstructive sleep apnea	neurological	96756	12275	84481	0.0567195	0.0101327	1.05836	1.03755	1.07959	2.17273e-08	TRUE	4.4629e-07	TRUE	2	0	0	0.307249	1	0.579373	TRUE
41	Bacterial infection NOS	infectious diseases	100589	10094	90495	0.0597306	0.0106825	1.06155	1.03956	1.08401	2.25172e-08	TRUE	4.56348e-07	TRUE	2	0.000123327	33.898	1.51281	1	0.21871	TRUE
495.2	Asthma with exacerbation	respiratory	94775	3073	91702	0.105308	0.0188879	1.11105	1.07067	1.15296	2.4691e-08	TRUE	4.9382e-07	TRUE	2	0	0	0.294879	1	0.587111	FALSE
960.2	Allergy/adverse effect of penicillin	injuries & poisonings	94087	3717	90370	0.0946877	0.0171738	1.09932	1.06293	1.13695	3.51755e-08	TRUE	6.94374e-07	TRUE	2	0	0	0.288094	1	0.591445	TRUE
401.1	Essential hypertension	circulatory system	99599	47921	51678	0.041904	0.00764386	1.04279	1.02729	1.05854	4.20424e-08	TRUE	8.19287e-07	TRUE	2	0.000930645	88.4378	8.64887	1	0.00327264	TRUE
276.1	Electrolyte imbalance	endocrine/metabolic	96701	19970	76731	0.0453061	0.00831733	1.04635	1.02943	1.06355	5.11704e-08	TRUE	9.84545e-07	TRUE	2	0	0	0.656126	1	0.417931	TRUE
532	Dysphagia	digestive	90435	12155	78280	0.0555048	0.0102217	1.05707	1.03611	1.07847	5.63317e-08	TRUE	1.0703e-06	TRUE	2	0.000503947	70.469	3.38627	1	0.0657416	TRUE
458	Hypotension	circulatory system	96739	11583	85156	0.0560663	0.0103371	1.05767	1.03645	1.07932	5.8339e-08	TRUE	1.09476e-06	TRUE	2	7.74381e-05	26.4157	1.35899	1	0.243713	FALSE
306.1	Mental disorders durring/after pregnancy	mental disorders	52227	686	51541	0.219479	0.040552	1.24543	1.15027	1.34846	6.22238e-08	TRUE	1.15342e-06	TRUE	2	0	0	0.201983	1	0.653125	TRUE
938	Dermatitis due to solar radiation	dermatologic	94542	8584	85958	-0.0671497	0.0125818	0.935055	0.912278	0.958401	9.44668e-08	TRUE	1.72999e-06	TRUE	2	0.00072563	61.6248	2.60585	1	0.10647	TRUE
585.1	Acute renal failure	genitourinary	97149	12844	84305	0.0529489	0.00996145	1.05438	1.03399	1.07516	1.06435e-07	TRUE	1.92597e-06	TRUE	2	0	0	0.28182	1	0.595511	TRUE
41.1	Staphylococcus infections	infectious diseases	100457	3831	96626	0.0888326	0.0167311	1.0929	1.05764	1.12933	1.09974e-07	TRUE	1.96659e-06	TRUE	2	0	0	4.85059e-06	1	0.998243	FALSE
938.2	Chronic dermatitis due to solar radiation	dermatologic	94065	7685	86380	-0.0698176	0.0131706	0.932564	0.908798	0.956951	1.15153e-07	TRUE	2.03526e-06	TRUE	2	0.000341074	40.3407	1.67619	1	0.195432	TRUE
172.21	Basal cell carcinoma	neoplasms	99751	4986	94765	-0.0825985	0.0157382	0.920721	0.892753	0.949565	1.53533e-07	TRUE	2.68241e-06	TRUE	2	0	0	0.0449731	1	0.832053	TRUE
512.1	Wheezing	respiratory	82658	3390	79268	0.0971012	0.0185565	1.10197	1.06261	1.14279	1.67012e-07	TRUE	2.88475e-06	TRUE	2	0.00017507	19.475	1.24185	1	0.265115	FALSE
172.2	Other non-epithelial cancer of skin	neoplasms	101845	11132	90713	-0.0575044	0.0110732	0.944118	0.923848	0.964832	2.06818e-07	TRUE	3.51842e-06	TRUE	2	0	0	0.262352	1	0.608509	TRUE
401.2	Hypertensive heart and/or renal disease	circulatory system	84236	11842	72394	0.0591197	0.0113872	1.0609	1.03749	1.08485	2.08328e-07	TRUE	3.51842e-06	TRUE	2	0.00207282	87.5646	8.04153	1	0.00457169	TRUE
458.9	Hypotension NOS	circulatory system	95885	8705	87180	0.0606176	0.0116807	1.06249	1.03844	1.0871	2.1083e-07	TRUE	3.52155e-06	TRUE	2	0.000363508	56.6972	2.30932	1	0.1286	FALSE
916	Contusion	injuries & poisonings	102148	5720	96428	0.073203	0.0141176	1.07595	1.04658	1.10614	2.15768e-07	TRUE	3.56486e-06	TRUE	2	0	0	0.193348	1	0.660145	FALSE
480	Pneumonia	respiratory	99961	13780	86181	0.0490618	0.00947754	1.05029	1.03096	1.06998	2.2592e-07	TRUE	3.69245e-06	TRUE	2	0.00013699	43.0933	1.75726	1	0.184966	TRUE
507	Pleurisy; pleural effusion	respiratory	96519	13965	82554	0.0499781	0.00966151	1.05125	1.03153	1.07134	2.30486e-07	TRUE	3.72701e-06	TRUE	2	0	0	0.0291835	1	0.864356	FALSE
785	Abdominal pain	symptoms	96692	35825	60867	0.0358119	0.00695191	1.03646	1.02243	1.05068	2.58596e-07	TRUE	4.13753e-06	TRUE	2	0	0	0.884205	1	0.347053	FALSE
611	Abnormal findings on mammogram or breast exam	genitourinary	103524	11855	91669	-0.0572292	0.0111502	0.944378	0.923963	0.965243	2.85784e-07	TRUE	4.52492e-06	TRUE	2	0	0	0.701744	1	0.402198	TRUE
427.2	Atrial fibrillation and flutter	circulatory system	87768	14041	73727	0.055365	0.0108324	1.05693	1.03472	1.07961	3.20355e-07	TRUE	5.01706e-06	TRUE	2	0.000386019	61.0021	2.56424	1	0.109305	TRUE
760	Back pain	symptoms	98552	25851	72701	0.0393633	0.00770434	1.04015	1.02456	1.05597	3.23468e-07	TRUE	5.01706e-06	TRUE	2	0	0	0.00190167	1	0.965217	FALSE
428.3	Heart failure with reduced EF [Systolic or combined heart failure]	circulatory system	98912	6100	92812	0.0706413	0.0138537	1.0732	1.04445	1.10274	3.41258e-07	TRUE	5.13285e-06	TRUE	2	0.00199309	83.3439	6.00379	1	0.0142751	FALSE
401.21	Hypertensive heart disease	circulatory system	81725	5850	75875	0.0771168	0.0151267	1.08017	1.04861	1.11267	3.43156e-07	TRUE	5.13285e-06	TRUE	2	0.0104649	94.9593	19.8387	1	8.42604e-06	FALSE
38	Septicemia	infectious diseases	101027	8194	92833	0.060123	0.0117942	1.06197	1.0377	1.0868	3.43814e-07	TRUE	5.13285e-06	TRUE	2	0	0	0.15795	1	0.691051	TRUE
217	Vascular hamartomas and non-neoplastic nevi	neoplasms	93623	3831	89792	-0.0892343	0.0175097	0.914631	0.883774	0.946565	3.46404e-07	TRUE	5.13285e-06	TRUE	2	0.00174386	55.0093	2.22268	1	0.135997	TRUE
536.3	Gastroparesis	digestive	98814	1130	97684	0.15474	0.030368	1.16735	1.0999	1.23895	3.47818e-07	TRUE	5.13285e-06	TRUE	2	0	0	0.129952	1	0.718482	FALSE
173	Neoplasm of uncertain behavior of skin	neoplasms	99266	9937	89329	-0.0568428	0.0111683	0.944743	0.924287	0.965651	3.58728e-07	TRUE	5.24295e-06	TRUE	2	0	0	0.57236	1	0.449322	TRUE
443.9	Peripheral vascular disease, unspecified	circulatory system	96887	4777	92110	0.0794162	0.0157035	1.08265	1.04984	1.1165	4.25402e-07	TRUE	6.1582e-06	TRUE	2	0	0	0.455717	1	0.499633	FALSE
536	Disorders of function of stomach	digestive	98371	4087	94284	0.0824818	0.0163426	1.08598	1.05174	1.12133	4.4867e-07	TRUE	6.38008e-06	TRUE	2	0	0	0.166393	1	0.683337	FALSE
427.21	Atrial fibrillation	circulatory system	87639	13652	73987	0.0553703	0.0109712	1.05693	1.03445	1.07991	4.49124e-07	TRUE	6.38008e-06	TRUE	2	0.000248155	49.5678	1.98286	1	0.159089	TRUE
345.3	Convulsions	neurological	95611	6834	88777	0.0647449	0.0128441	1.06689	1.04036	1.09409	4.63529e-07	TRUE	6.52375e-06	TRUE	2	0.000376813	53.2853	2.14066	1	0.143441	TRUE
525	Other diseases of the teeth and supporting structures	digestive	102629	1587	101042	0.129081	0.0257321	1.13778	1.08182	1.19664	5.26615e-07	TRUE	7.34362e-06	TRUE	2	0.00126439	47.1668	1.89275	1	0.168892	TRUE
345	Epilepsy, recurrent seizures, convulsions	neurological	96163	8089	88074	0.0595826	0.0118902	1.06139	1.03694	1.08642	5.41293e-07	TRUE	7.47968e-06	TRUE	2	0	0	0.344412	1	0.557294	TRUE
217.1	Nevus, non-neoplastic	neoplasms	93630	3644	89986	-0.0897571	0.0179519	0.914153	0.882547	0.946891	5.73685e-07	TRUE	7.85586e-06	TRUE	2	0.00350633	66.3997	2.97617	1	0.0844991	TRUE
965	Poisoning by analgesics, antipyretics, and antirheumatics	injuries & poisonings	92931	1835	91096	0.120069	0.0240851	1.12758	1.07558	1.18208	6.18926e-07	TRUE	8.39971e-06	TRUE	2	0	0	0.775185	1	0.378618	TRUE
276.14	Hypopotassemia	endocrine/metabolic	92633	8833	83800	0.056493	0.0114569	1.05812	1.03462	1.08215	8.18396e-07	TRUE	1.10085e-05	TRUE	2	0.000443229	59.5186	2.47027	1	0.116018	FALSE
276.5	Hypovolemia	endocrine/metabolic	91409	10514	80895	0.0521917	0.0106005	1.05358	1.03191	1.0757	8.49978e-07	TRUE	1.1333e-05	TRUE	2	0	0	0.0120644	1	0.912538	FALSE
958	Certain early complications of trauma or procedure	injuries & poisonings	106786	851	105935	0.172148	0.0350107	1.18785	1.10908	1.27223	8.78701e-07	TRUE	1.16141e-05	TRUE	2	0	0	0.613723	1	0.433389	FALSE
344	Other paralytic syndromes	neurological	93917	1148	92769	0.144835	0.0300583	1.15585	1.08972	1.22599	1.44659e-06	TRUE	1.89553e-05	TRUE	2	0	0	0.249782	1	0.617229	FALSE
782.3	Edema	symptoms	99487	13549	85938	0.0466394	0.00969425	1.04774	1.02802	1.06784	1.50147e-06	TRUE	1.95063e-05	TRUE	2	0	0	0.87691	1	0.349049	TRUE
149.4	Cancer of larynx	neoplasms	106633	519	106114	0.215523	0.0450419	1.24051	1.13569	1.355	1.71041e-06	TRUE	2.20324e-05	TRUE	2	0	0	0.459245	1	0.497977	FALSE
509.3	Pulmonary insufficiency or respiratory failure following trauma and surgery	respiratory	92756	2435	90321	0.100014	0.0209427	1.10519	1.06074	1.1515	1.79165e-06	TRUE	2.28849e-05	TRUE	2	0.00052476	33.0446	1.49353	1	0.221669	TRUE
338.1	Acute pain	neurological	93070	18906	74164	0.0411654	0.00864596	1.04202	1.02451	1.05983	1.92421e-06	TRUE	2.43734e-05	TRUE	2	0.00052273	77.7593	4.49625	1	0.0339692	TRUE
979	Adverse drug events and drug allergies	injuries & poisonings	93122	3932	89190	0.079222	0.0166558	1.08244	1.04768	1.11836	1.97054e-06	TRUE	2.47539e-05	TRUE	2	0	0	0.0705202	1	0.790581	TRUE
585.3	Chronic renal failure [CKD]	genitourinary	97063	10691	86372	0.0518726	0.0109168	1.05324	1.03094	1.07602	2.01805e-06	TRUE	2.51429e-05	TRUE	2	2.03387e-05	7.70199	1.08345	1	0.297928	FALSE
740.9	Osteoarthrosis NOS	musculoskeletal	96130	17885	78245	0.0457686	0.00970465	1.04683	1.02711	1.06693	2.40341e-06	TRUE	2.97006e-05	TRUE	2	0	0	0.876052	1	0.349285	TRUE
165.1	Cancer of bronchus; lung	neoplasms	106726	4334	102392	0.074936	0.0159262	1.07782	1.04469	1.11199	2.53619e-06	TRUE	3.10888e-05	TRUE	2	0	0	0.397079	1	0.528602	FALSE
165	Cancer within the respiratory system	neoplasms	106743	4445	102298	0.073621	0.0157379	1.0764	1.0437	1.11012	2.89751e-06	TRUE	3.52337e-05	TRUE	2	0	0	0.642923	1	0.422654	FALSE
315	Develomental delays and disorders	mental disorders	103574	2490	101084	0.0968739	0.0208694	1.10172	1.05757	1.14772	3.45189e-06	TRUE	4.16418e-05	TRUE	2	0.00788393	88.7579	8.89516	1	0.00285928	TRUE
512	Other symptoms of respiratory system	respiratory	95720	46172	49548	0.0318802	0.00691187	1.03239	1.0185	1.04648	3.98066e-06	TRUE	4.76426e-05	TRUE	2	2.40867e-05	19.6995	1.24532	1	0.264448	FALSE
766	Neuralgia, neuritis, and radiculitis NOS	symptoms	97149	3936	93213	0.0767132	0.0167385	1.07973	1.04488	1.11574	4.58256e-06	TRUE	5.44179e-05	TRUE	2	1.17132e-05	1.99241	1.02033	1	0.312441	FALSE
530.2	Esophageal bleeding (varices/hemorrhage)	digestive	88304	2475	85829	0.0959056	0.0209785	1.10066	1.05632	1.14685	4.83963e-06	TRUE	5.70251e-05	TRUE	2	0	0	0.935965	1	0.333318	FALSE
285.1	Acute posthemorrhagic anemia	hematopoietic	89568	6749	82819	0.0592119	0.0130425	1.061	1.03422	1.08847	5.62759e-06	FALSE	6.53719e-05	TRUE	2	0	0	0.0197833	1	0.888144	FALSE
285	Other anemias	hematopoietic	96071	26111	69960	0.0345672	0.00761446	1.03517	1.01984	1.05074	5.63402e-06	FALSE	6.53719e-05	TRUE	2	0	0	0.22455	1	0.635595	FALSE
304	Adjustment reaction	mental disorders	85397	8821	76576	0.0557697	0.0123489	1.05735	1.03207	1.08326	6.29717e-06	FALSE	7.20032e-05	TRUE	2	0.00063562	65.8925	2.93191	1	0.0868447	FALSE
681.7	Cellulitis and abscess of trunk	dermatologic	97072	2292	94780	0.0971258	0.0215068	1.102	1.05651	1.14944	6.30028e-06	FALSE	7.20032e-05	TRUE	2	0	0	0.188498	1	0.66417	FALSE
250.42	Other abnormal glucose	endocrine/metabolic	96406	11187	85219	0.0473365	0.0105198	1.04847	1.02708	1.07032	6.80349e-06	FALSE	7.71739e-05	TRUE	2	0	0	0.174655	1	0.676008	FALSE
250.4	Abnormal glucose	endocrine/metabolic	97337	13301	84036	0.0442385	0.00983603	1.04523	1.02527	1.06558	6.87239e-06	FALSE	7.7378e-05	TRUE	2	2.07166e-05	9.58445	1.106	1	0.292952	FALSE
418.1	Precordial pain	circulatory system	86266	4162	82104	0.0752261	0.0167412	1.07813	1.04333	1.11409	7.00675e-06	FALSE	7.8003e-05	TRUE	2	0	0	0.135946	1	0.712345	FALSE
367.9	Blindness and low vision	sense organs	103425	1546	101879	0.117101	0.0260644	1.12423	1.06824	1.18316	7.03053e-06	FALSE	7.8003e-05	TRUE	2	0	0	0.14431	1	0.704034	FALSE
306	Other mental disorder	mental disorders	84504	8818	75686	0.0556234	0.0124174	1.0572	1.03178	1.08325	7.4825e-06	FALSE	8.2416e-05	TRUE	2	0	0	0.0819298	1	0.774699	FALSE
172.1	Melanomas of skin, dx or hx	neoplasms	97690	3298	94392	-0.0815913	0.0184055	0.921649	0.888993	0.955504	9.29359e-06	FALSE	0.000101628	TRUE	2	0	0	0.0521834	1	0.819307	FALSE
569.2	Gastrointestinal complications	digestive	95369	2213	93156	0.0961192	0.0218222	1.10089	1.0548	1.149	1.05955e-05	FALSE	0.000115036	TRUE	2	0	0	0.791381	1	0.373683	FALSE
351	Other peripheral nerve disorders	neurological	101137	8659	92478	0.0513755	0.0116886	1.05272	1.02887	1.07711	1.106e-05	FALSE	0.000119229	TRUE	2	0	0	0.0220876	1	0.881854	FALSE
521	Diseases of hard tissues of teeth	digestive	102459	2662	99797	0.0873742	0.0199175	1.0913	1.04952	1.13475	1.15026e-05	FALSE	0.000123126	TRUE	2	0.00206198	71.5054	3.50943	1	0.0610204	FALSE
961.1	Poisoning/allergy of sulfonamides	injuries & poisonings	94064	2635	91429	0.0889128	0.0203036	1.09299	1.05034	1.13736	1.19138e-05	FALSE	0.000126636	TRUE	2	0.000204384	19.8552	1.24774	1	0.263984	FALSE
509.8	Dependence on respirator [Ventilator] or supplemental oxygen	respiratory	92934	2219	90715	0.0954299	0.0219192	1.10013	1.05387	1.14842	1.33847e-05	FALSE	0.000141283	TRUE	2	0.00284185	71.8446	3.55172	1	0.0594838	FALSE
850	Hemorrhage or hematoma complicating a procedure	injuries & poisonings	101037	1977	99060	0.100232	0.0231471	1.10543	1.0564	1.15673	1.48957e-05	FALSE	0.000156148	TRUE	2	0.00224144	67.5502	3.08168	1	0.0791786	FALSE
720	Spinal stenosis	musculoskeletal	95126	8129	86997	0.0539537	0.0125128	1.05544	1.02987	1.08164	1.61867e-05	FALSE	0.000168145	TRUE	2	0	0	0.000511201	1	0.981962	FALSE
300.11	Generalized anxiety disorder	mental disorders	84724	6371	78353	0.0610361	0.0141587	1.06294	1.03385	1.09285	1.62614e-05	FALSE	0.000168145	TRUE	2	0.000960976	69.3488	3.26252	1	0.0708802	FALSE
295	Schizophrenia and other psychotic disorders	mental disorders	81654	2155	79499	0.0968043	0.0225406	1.10164	1.05403	1.15141	1.74958e-05	FALSE	0.000179686	TRUE	2	0.000487282	32.225	1.47547	1	0.224485	FALSE
278.4	Abnormal weight gain	endocrine/metabolic	93469	5438	88031	0.0627628	0.0146351	1.06477	1.03467	1.09576	1.79886e-05	FALSE	0.000183508	TRUE	2	0.000689781	59.4978	2.469	1	0.116111	FALSE
411.8	Other chronic ischemic heart disease, unspecified	circulatory system	93671	6619	87052	0.0603107	0.0140938	1.06217	1.03323	1.09192	1.87541e-05	FALSE	0.000190042	TRUE	2	0	0	0.704266	1	0.401354	FALSE
41.12	Methicillin resistant Staphylococcus aureus	infectious diseases	100333	1699	98634	0.105914	0.0248397	1.11173	1.0589	1.16719	2.00895e-05	FALSE	0.000202226	TRUE	2	0	0	0.484854	1	0.486232	FALSE
297.2	Suicide or self-inflicted injury	mental disorders	81524	357	81167	0.232608	0.0545735	1.26189	1.13388	1.40435	2.02346e-05	FALSE	0.000202346	TRUE	2	0.0122233	66.4583	2.98136	1	0.0842283	FALSE
295.1	Schizophrenia	mental disorders	81948	700	81248	0.166029	0.0390965	1.18061	1.09352	1.27463	2.17e-05	FALSE	0.000215581	TRUE	2	0.00357143	53.2064	2.13704	1	0.143779	FALSE
994.2	Sepsis	injuries & poisonings	105151	5925	99226	0.0581511	0.0137009	1.05988	1.03179	1.08872	2.1926e-05	FALSE	0.000216412	TRUE	2	2.12956e-06	0.495908	1.00498	1	0.316108	FALSE
426	Cardiac conduction disorders	circulatory system	87781	15988	71793	0.0424488	0.0100323	1.04336	1.02305	1.06408	2.32415e-05	FALSE	0.000227917	TRUE	2	0.000978212	82.911	5.85172	1	0.0155618	FALSE
317.11	Alcoholic liver damage	mental disorders	90872	1114	89758	0.130517	0.0308684	1.13942	1.07252	1.21048	2.35597e-05	FALSE	0.000229556	TRUE	2	0	0	0.334123	1	0.563241	FALSE
521.1	Dental caries	digestive	102465	2569	99896	0.0854113	0.0202686	1.08916	1.04674	1.1333	2.50923e-05	FALSE	0.000242931	TRUE	2	0.00134567	61.1515	2.5741	1	0.108626	FALSE
550.6	Incisional hernia	digestive	100194	1784	98410	0.102331	0.0243278	1.10775	1.05617	1.16185	2.59539e-05	FALSE	0.000249683	TRUE	2	0.000171073	12.4278	1.14191	1	0.285248	FALSE
716.9	Arthropathy NOS	musculoskeletal	98753	5609	93144	0.0608092	0.0144646	1.0627	1.03299	1.09326	2.6225e-05	FALSE	0.000250704	TRUE	2	0.0012601	73.3099	3.74671	1	0.0529117	TRUE
338.2	Chronic pain	neurological	95355	17318	78037	0.0382602	0.00915604	1.039	1.02052	1.05782	2.93205e-05	FALSE	0.000278039	TRUE	2	0	0	0.736413	1	0.390812	FALSE
627	Menopausal and postmenopausal disorders	genitourinary	70384	12212	58172	-0.0488196	0.0116858	0.952353	0.930788	0.974418	2.94502e-05	FALSE	0.000278039	TRUE	2	0	0	0.10919	1	0.741069	FALSE
287.3	Thrombocytopenia	hematopoietic	94746	6497	88249	0.0545996	0.0131435	1.05612	1.02926	1.08368	3.26557e-05	FALSE	0.000306399	TRUE	2	0.000366393	50.0451	2.0018	1	0.157112	FALSE
721	Spondylosis and allied disorders	musculoskeletal	97793	15157	82636	0.0406131	0.00982476	1.04145	1.02159	1.0617	3.56883e-05	FALSE	0.000332799	TRUE	2	0.000487727	70.1837	3.35387	1	0.0670472	FALSE
427.22	Atrial flutter	circulatory system	84215	4733	79482	0.0697348	0.0168817	1.07222	1.03733	1.1083	3.61495e-05	FALSE	0.000335044	TRUE	2	0.000929299	61.8822	2.62344	1	0.105296	FALSE
292.5	Transient alteration of awareness	mental disorders	95925	1194	94731	0.122248	0.0296482	1.13003	1.06624	1.19765	3.73487e-05	FALSE	0.000344061	TRUE	2	0	0	0.185179	1	0.66696	FALSE
433.1	Occlusion and stenosis of precerebral arteries	circulatory system	99298	6355	92943	0.0575182	0.0139953	1.0592	1.03054	1.08866	3.95971e-05	FALSE	0.000362576	TRUE	2	0	0	0.0283129	1	0.866375	FALSE
411.1	Unstable angina (intermediate coronary syndrome)	circulatory system	92526	3637	88889	0.073524	0.0179471	1.07629	1.03909	1.11483	4.19077e-05	FALSE	0.000379744	TRUE	2	0	0	0.469437	1	0.493246	FALSE
427.7	Tachycardia NOS	circulatory system	81956	10830	71126	0.0439349	0.0107254	1.04491	1.02318	1.06711	4.19717e-05	FALSE	0.000379744	TRUE	2	9.93842e-05	29.6585	1.42164	1	0.233134	FALSE
796	Elevated prostate specific antigen [PSA]	genitourinary	64909	4254	60655	-0.0762761	0.0186793	0.92656	0.893251	0.961112	4.43688e-05	FALSE	0.000399057	TRUE	2	0	0	0.051603	1	0.820297	FALSE
380.4	Impacted cerumen	sense organs	103336	5891	97445	-0.0574868	0.0141291	0.944134	0.918347	0.970646	4.72797e-05	FALSE	0.000422736	TRUE	2	0.000504769	52.8776	2.12213	1	0.145184	FALSE
761	Cervicalgia	symptoms	101785	13245	88540	0.0394452	0.00974938	1.04023	1.02054	1.0603	5.21177e-05	FALSE	0.000463268	TRUE	2	0	0	0.421415	1	0.516232	FALSE
501	Pneumonitis due to inhalation of food or vomitus	respiratory	93866	2032	91834	0.0926833	0.0229954	1.09711	1.04876	1.14769	5.56569e-05	FALSE	0.000491851	TRUE	2	0.000147636	12.2173	1.13918	1	0.285826	FALSE
172.11	Melanomas of skin	neoplasms	97717	2696	95021	-0.0814024	0.0202197	0.921823	0.886005	0.959089	5.67598e-05	FALSE	0.000498699	TRUE	2	0	0	0.129815	1	0.718624	FALSE
327	Sleep disorders	neurological	96346	16605	79741	0.0358191	0.00894905	1.03647	1.01845	1.05481	6.26616e-05	FALSE	0.000547389	TRUE	2	0.000871981	84.4753	6.44135	1	0.0111494	FALSE
681	Superficial cellulitis and abscess	dermatologic	99829	12710	87119	0.0391433	0.00981755	1.03992	1.0201	1.06012	6.68932e-05	FALSE	0.000581015	TRUE	2	0	0	0.906861	1	0.340949	FALSE
763	Thoracic or lumbosacral neuritis or radiculitis, unspecified	symptoms	99851	7887	91964	0.0489478	0.0123144	1.05017	1.02512	1.07582	7.04289e-05	FALSE	0.000606851	TRUE	2	0	0	0.0576731	1	0.810212	FALSE
367.1	Myopia	sense organs	103458	2959	100499	-0.0755131	0.0190016	0.927268	0.893368	0.962453	7.06662e-05	FALSE	0.000606851	TRUE	2	0	0	0.900628	1	0.342613	FALSE
772.4	Rhabdomyolysis	symptoms	101371	392	100979	0.202676	0.0513987	1.22468	1.10731	1.35448	8.04012e-05	FALSE	0.000686572	TRUE	2	0.00656652	55.3218	2.23823	1	0.134635	FALSE
722.6	Degeneration of intervertebral disc	musculoskeletal	94695	10912	83783	0.0435854	0.0110669	1.04455	1.02214	1.06745	8.2037e-05	FALSE	0.000696627	TRUE	2	0	0	0.00476278	1	0.944979	FALSE
250.6	Polyneuropathy in diabetes	endocrine/metabolic	95171	3149	92022	0.073584	0.0187392	1.07636	1.03754	1.11663	8.61061e-05	FALSE	0.000727118	TRUE	2	0.0124721	94.3199	17.6054	1	2.71814e-05	FALSE
80	Postoperative infection	infectious diseases	105234	2208	103026	0.0857198	0.0218432	1.0895	1.04384	1.13716	8.69749e-05	FALSE	0.000730397	TRUE	2	0.000272651	21.063	1.26683	1	0.260362	FALSE
260	Protein-calorie malnutrition	endocrine/metabolic	93313	8182	85131	0.0462321	0.0118276	1.04732	1.02332	1.07188	9.27369e-05	FALSE	0.000774506	TRUE	2	0.00027826	47.653	1.91033	1	0.166927	FALSE
81	Infection/inflammation of internal prosthetic device; implant; and graft	infectious diseases	105560	2108	103452	0.0870222	0.0223242	1.09092	1.04422	1.13971	9.6948e-05	FALSE	0.000805251	TRUE	2	0	0	0.177267	1	0.673732	FALSE
415	Pulmonary heart disease	circulatory system	100844	7186	93658	0.0487608	0.0125378	1.04997	1.02448	1.07609	0.000100612	FALSE	0.000831102	TRUE	2	8.81357e-05	21.7086	1.27728	1	0.258405	FALSE
149	Cancer of larynx, pharynx, nasal cavities	neoplasms	106794	1647	105147	0.0988165	0.025417	1.10386	1.05022	1.16025	0.000101154	FALSE	0.000831102	TRUE	2	0	0	0.0346331	1	0.852367	FALSE
433	Cerebrovascular disease	circulatory system	102096	14493	87603	0.0374588	0.00965091	1.03817	1.01872	1.05799	0.000103869	FALSE	0.000848825	TRUE	2	0	0	0.0563068	1	0.812431	FALSE
571.8	Liver abscess and sequelae of chronic liver disease	digestive	93878	2405	91473	0.0815743	0.0210255	1.08499	1.04119	1.13064	0.000104553	FALSE	0.000849843	TRUE	2	0	0	6.17921e-07	1	0.999373	FALSE
516	Abnormal sputum	respiratory	106651	1951	104700	0.0901138	0.0232584	1.0943	1.04553	1.14534	0.000106858	FALSE	0.000863957	TRUE	2	0.00162492	59.7025	2.48155	1	0.115189	FALSE
770	Myalgia and myositis unspecified	symptoms	102908	8383	94525	0.0456731	0.0117939	1.04673	1.02281	1.07121	0.000107677	FALSE	0.000865975	TRUE	2	0	0	0.01041	1	0.918733	FALSE
721.1	Spondylosis without myelopathy	musculoskeletal	97533	14564	82969	0.0386769	0.0099942	1.03943	1.01927	1.06	0.000108866	FALSE	0.000870928	TRUE	2	0.0004771	68.7928	3.20439	1	0.0734407	FALSE
626.8	Infertility, female	genitourinary	67144	1688	65456	-0.104214	0.0269429	0.901033	0.854685	0.949893	0.000109757	FALSE	0.000873461	TRUE	2	0	0	0.0490513	1	0.824722	FALSE
797	Shock	symptoms	105947	2975	102972	0.0731295	0.0189661	1.07587	1.03661	1.11662	0.000115353	FALSE	0.000913209	TRUE	2	0	0	0.453702	1	0.500582	FALSE
286.7	Other and unspecified coagulation defects	hematopoietic	93601	4100	89501	0.0628175	0.0163037	1.06483	1.03134	1.09941	0.000116701	FALSE	0.000919094	TRUE	2	0	0	0.539175	1	0.462775	FALSE
38.3	Bacteremia	infectious diseases	101193	4115	97078	0.0623274	0.0162241	1.06431	1.031	1.0987	0.000122212	FALSE	0.000957536	TRUE	2	0	0	0.0461894	1	0.829832	FALSE
357	Inflammatory and toxic neuropathy	neurological	102922	5876	97046	0.0535173	0.0139455	1.05498	1.02653	1.08421	0.000124249	FALSE	0.000967662	TRUE	2	0	0	0.491986	1	0.483043	FALSE
627.2	Symptomatic menopause	genitourinary	67670	7319	60351	-0.053511	0.0139477	0.947895	0.922333	0.974166	0.000124778	FALSE	0.000967662	TRUE	2	5.26109e-05	11.9026	1.13511	1	0.286689	FALSE
476	Allergic rhinitis	respiratory	91345	14000	77345	-0.0364045	0.00954822	0.96425	0.946372	0.982466	0.000137457	FALSE	0.00106058	TRUE	2	0.000271141	59.5761	2.47378	1	0.115759	FALSE
537	Other disorders of stomach and duodenum	digestive	99592	5124	94468	0.0561644	0.0148374	1.05777	1.02745	1.08898	0.000153506	FALSE	0.00117843	TRUE	2	0.000403044	42.9315	1.75228	1	0.18559	FALSE
531.4	Peptic ulcer, site unspecified	digestive	105591	1041	104550	0.119875	0.0317247	1.12736	1.05939	1.19968	0.000157705	FALSE	0.00120458	TRUE	2	0	0	0.866476	1	0.351933	FALSE
276.4	Acid-base balance disorder	endocrine/metabolic	93075	5641	87434	0.052891	0.0140501	1.05431	1.02568	1.08375	0.000166904	FALSE	0.00126847	TRUE	2	0	0	0.941908	1	0.331788	FALSE
519	Other diseases of respiratory system, not elsewhere classified	respiratory	101591	5828	95763	0.0516415	0.0137589	1.053	1.02498	1.08178	0.000174511	FALSE	0.00131968	TRUE	2	0	0	0.47764	1	0.489493	FALSE
690	Erythematosquamous dermatosis	dermatologic	92459	3477	88982	-0.0677402	0.0180757	0.934503	0.901975	0.968205	0.000178547	FALSE	0.00133831	TRUE	2	0	0	0.146481	1	0.701921	FALSE
530.14	Reflux esophagitis	digestive	88609	2943	85666	0.073798	0.0196935	1.07659	1.03583	1.11896	0.000178735	FALSE	0.00133831	TRUE	2	0.000459421	31.2859	1.45531	1	0.227678	FALSE
568.1	Peritoneal adhesions (postoperative) (postinfection)	digestive	94669	1212	93457	0.110001	0.0293811	1.11628	1.05381	1.18245	0.000181168	FALSE	0.00134561	TRUE	2	0.00594381	77.2946	4.40424	1	0.0358497	FALSE
465	Acute upper respiratory infections of multiple or unspecified sites	respiratory	96437	20825	75612	-0.0309733	0.00827426	0.969501	0.953905	0.985353	0.000181601	FALSE	0.00134561	TRUE	2	0.000236027	63.2782	2.72318	1	0.0989008	FALSE
519.1	Tracheostomy complications	respiratory	103026	222	102804	0.253736	0.0678026	1.28883	1.12845	1.47201	0.000182366	FALSE	0.00134561	TRUE	2	0	0	0.559211	1	0.454578	FALSE
416	Cardiomegaly	circulatory system	98968	8479	90489	0.0442493	0.0118409	1.04524	1.02126	1.06978	0.000186236	FALSE	0.00136381	TRUE	2	0	0	0.0832725	1	0.772911	FALSE
112	Candidiasis	infectious diseases	98071	4845	93226	0.0562663	0.0150587	1.05788	1.02711	1.08957	0.000186627	FALSE	0.00136381	TRUE	2	0	0	0.266721	1	0.60554	FALSE
716	Other arthropathies	musculoskeletal	98819	6327	92492	0.0510337	0.0136799	1.05236	1.02452	1.08096	0.000191047	FALSE	0.00138853	TRUE	2	0.000800169	66.0822	2.9483	1	0.0859679	FALSE
510	Other diseases of lung	respiratory	100720	9658	91062	0.0411909	0.0110445	1.04205	1.01974	1.06485	0.000191837	FALSE	0.00138853	TRUE	2	0.000241293	49.5817	1.98341	1	0.159032	FALSE
704	Diseases of hair and hair follicles	dermatologic	102082	6088	95994	-0.0510491	0.0137784	0.950232	0.924914	0.976243	0.000211375	FALSE	0.0015227	TRUE	2	0	0	0.527083	1	0.467836	FALSE
686	Other local infections of skin and subcutaneous tissue	dermatologic	96656	2852	93804	0.0718843	0.0194302	1.07453	1.03438	1.11624	0.000215928	FALSE	0.00154816	TRUE	2	0	0	0.0851263	1	0.770467	FALSE
690.1	Seborrheic dermatitis	dermatologic	92472	3441	89031	-0.0671476	0.0181629	0.935057	0.902355	0.968944	0.000218195	FALSE	0.00155593	TRUE	2	0	0	0.123023	1	0.725779	FALSE
571.81	Portal hypertension	digestive	94215	1593	92622	0.0950488	0.025717	1.09971	1.04566	1.15656	0.000219059	FALSE	0.00155593	TRUE	2	0	0	0.30436	1	0.581162	FALSE
459	Other disorders of circulatory system	circulatory system	97888	6462	91426	0.0501109	0.0135708	1.05139	1.02379	1.07973	0.00022202	FALSE	0.00156963	TRUE	2	0	0	0.0339538	1	0.853805	FALSE
185	Cancer of prostate	neoplasms	64674	4605	60069	-0.0655985	0.0177844	0.936507	0.904425	0.969727	0.000225551	FALSE	0.00158721	TRUE	2	0	0	0.17873	1	0.672467	FALSE
516.1	Hemoptysis	respiratory	106775	1754	105021	0.0898645	0.0245086	1.09403	1.04271	1.14786	0.000245743	FALSE	0.00172133	TRUE	2	0.00113956	48.1452	1.92846	1	0.164927	FALSE
249	Secondary diabetes mellitus	endocrine/metabolic	95689	1664	94025	0.092999	0.0254121	1.09746	1.04414	1.15351	0.000252578	FALSE	0.00176109	TRUE	2	0.00643456	81.6958	5.46321	1	0.0194209	FALSE
292.6	Hallucinations	mental disorders	95703	572	95131	0.155205	0.0425231	1.1679	1.0745	1.26941	0.000262351	FALSE	0.00182088	TRUE	2	0.00428854	53.0915	2.13181	1	0.14427	FALSE
536.7	Complications of gastrostomy, colostomy and enterostomy	digestive	98483	858	97625	0.126256	0.0346977	1.13457	1.05998	1.21442	0.000273962	FALSE	0.00189283	TRUE	2	0.00912833	77.151	4.37656	1	0.0364365	FALSE
303.4	Somatoform disorder	mental disorders	81900	894	81006	0.126103	0.0346922	1.1344	1.05983	1.21422	0.000278072	FALSE	0.00191253	TRUE	2	0	0	0.087638	1	0.767202	FALSE
733	Other disorders of bone and cartilage	musculoskeletal	96373	9583	86790	-0.0442915	0.0121956	0.956675	0.934078	0.979818	0.000281485	FALSE	0.00192729	TRUE	2	0	0	0.0805567	1	0.776544	FALSE
41.4	E. coli	infectious diseases	99714	1697	98017	0.0901558	0.0249001	1.09434	1.04222	1.14908	0.000293801	FALSE	0.00200259	TRUE	2	0	0	0.205274	1	0.650497	FALSE
590	Pyelonephritis	genitourinary	93181	2229	90952	0.078314	0.0218888	1.08146	1.03605	1.12887	0.000346473	FALSE	0.00235107	TRUE	2	0	0	0.286693	1	0.592348	FALSE
348.8	Encephalopathy, not elsewhere classified	neurological	93690	2997	90693	0.0673377	0.0188801	1.06966	1.0308	1.10998	0.000361654	FALSE	0.00244317	TRUE	2	0.00165003	68.4649	3.17107	1	0.0749533	FALSE
339	Other headache syndromes	neurological	99604	7429	92175	0.0447577	0.0126485	1.04577	1.02017	1.07202	0.000402286	FALSE	0.00270564	TRUE	2	0	0	0.151177	1	0.697413	FALSE
771.1	Swelling of limb	symptoms	98421	11065	87356	0.0384846	0.0109037	1.03923	1.01726	1.06168	0.00041632	FALSE	0.00278769	TRUE	2	5.28928e-05	14.733	1.17279	1	0.278829	FALSE
41.11	Methicillin sensitive Staphylococcus aureus	infectious diseases	100324	1626	98698	0.0895238	0.0253791	1.09365	1.04058	1.14943	0.000419567	FALSE	0.00279711	TRUE	2	0	0	0.361697	1	0.547565	FALSE
500	Lung disease due to external agents	respiratory	93868	721	93147	0.134249	0.038181	1.14368	1.06121	1.23255	0.000437909	FALSE	0.00290665	TRUE	2	0	0	0.0110246	1	0.916377	FALSE
514.2	Solitary pulmonary nodule	respiratory	95721	7266	88455	0.046575	0.0132666	1.04768	1.02079	1.07528	0.000446918	FALSE	0.00295354	TRUE	2	0	0	0.261846	1	0.608855	FALSE
560.2	Impaction of intestine	digestive	87113	673	86440	0.138904	0.039626	1.14901	1.06315	1.24181	0.00045595	FALSE	0.00300019	TRUE	2	0	0	0.939242	1	0.332473	FALSE
426.7	Abnormal electrocardiogram [ECG] [EKG]	circulatory system	85343	7182	78161	0.0497334	0.0143235	1.05099	1.0219	1.08091	0.000516299	FALSE	0.00338265	TRUE	2	0.00330816	86.7245	7.53269	1	0.00605895	FALSE
290.2	Delirium due to conditions classified elsewhere	mental disorders	95327	1824	93503	0.0837492	0.0242539	1.08736	1.03688	1.14029	0.000554349	FALSE	0.00361635	TRUE	2	0	0	0.0594538	1	0.807361	FALSE
480.11	Pneumococcal pneumonia	respiratory	97839	1856	95983	0.0832954	0.0241569	1.08686	1.0366	1.13956	0.000564541	FALSE	0.0036671	TRUE	2	0	0	0.492547	1	0.482793	FALSE
276.41	Acidosis	endocrine/metabolic	93059	4986	88073	0.0510628	0.0148859	1.05239	1.02213	1.08355	0.000602949	FALSE	0.00389992	TRUE	2	0.000185269	26.7428	1.36505	1	0.242664	FALSE
401.22	Hypertensive chronic kidney disease	circulatory system	85098	6822	78276	0.0477406	0.013932	1.0489	1.02064	1.07794	0.000611	FALSE	0.00392518	TRUE	2	0.000885838	68.056	3.13047	1	0.0768414	FALSE
858	Complication of internal orthopedic device	injuries & poisonings	102141	2160	99981	0.075901	0.0221529	1.07886	1.03301	1.12673	0.000612019	FALSE	0.00392518	TRUE	2	0	0	0.716098	1	0.397427	FALSE
783	Fever of unknown origin	symptoms	97943	17801	80142	0.0289237	0.00848288	1.02935	1.01237	1.0466	0.000650439	FALSE	0.00415407	TRUE	2	0	0	0.651446	1	0.419596	FALSE
706.2	Sebaceous cyst	dermatologic	98572	5832	92740	-0.0481802	0.0141844	0.952962	0.926833	0.979828	0.00068205	FALSE	0.00433772	TRUE	2	0.00187084	78.2065	4.58853	1	0.0321867	FALSE
969	Poisoning by psychotropic agents	injuries & poisonings	93909	385	93524	0.176349	0.052069	1.19285	1.07712	1.32102	0.000707054	FALSE	0.00447801	TRUE	2	0	0	0.818344	1	0.365665	FALSE
610.1	Cystic mastopathy	genitourinary	70024	3587	66437	-0.0616665	0.0182442	0.940196	0.90717	0.974425	0.000724705	FALSE	0.00457075	TRUE	2	0.000558175	42.7155	1.74567	1	0.186422	FALSE
287	Purpura and other hemorrhagic conditions	hematopoietic	94963	7552	87411	0.0415901	0.0123111	1.04247	1.01761	1.06793	0.000729449	FALSE	0.00458166	TRUE	2	0.000635936	67.0926	3.03883	1	0.0812945	FALSE
512.2	Painful respiration	respiratory	83559	3825	79734	0.0596537	0.0176787	1.06147	1.02532	1.09889	0.000739974	FALSE	0.00462864	TRUE	2	0	0	0.308495	1	0.578605	FALSE
172.3	Carcinoma in situ of skin	neoplasms	97869	2085	95784	-0.0792538	0.0236993	0.923805	0.881875	0.967729	0.00082537	FALSE	0.00514165	TRUE	2	0	0	0.690605	1	0.405959	FALSE
150	Cancer of esophagus	neoplasms	101610	761	100849	0.124526	0.0372525	1.13261	1.05286	1.2184	0.000829551	FALSE	0.0051466	TRUE	2	0.00455141	61.3896	2.58997	1	0.107542	FALSE
300.4	Dysthymic disorder	mental disorders	81927	2740	79187	0.0676066	0.0202393	1.06994	1.02833	1.11324	0.000836708	FALSE	0.00516991	TRUE	2	0.00109668	56.7212	2.3106	1	0.128494	FALSE
260.3	Adult failure to thrive	endocrine/metabolic	93358	2083	91275	0.0757496	0.0227095	1.07869	1.03173	1.12779	0.000851192	FALSE	0.00523811	TRUE	2	0.00420673	80.1933	5.04881	1	0.0246429	FALSE
706.1	Acne	dermatologic	97391	3600	93791	-0.0597198	0.017926	0.942028	0.909505	0.975715	0.000863913	FALSE	0.00529495	TRUE	2	0.00237823	75.9723	4.16187	1	0.0413438	FALSE
721.2	Spondylosis with myelopathy	musculoskeletal	91849	1275	90574	0.0966134	0.029052	1.10143	1.04047	1.16597	0.000882512	FALSE	0.00538722	TRUE	2	0	0	0.000349047	1	0.985094	FALSE
513	Respiratory abnormalities	respiratory	103420	3315	100105	0.0593439	0.017919	1.06114	1.02452	1.09907	0.000927046	FALSE	0.00563644	TRUE	2	0	0	0.495425	1	0.481517	FALSE
939	Atopic/contact dermatitis due to other or unspecified	dermatologic	93739	12353	81386	-0.0345771	0.0104743	0.966014	0.946384	0.986051	0.000962964	FALSE	0.0058315	TRUE	2	0	0	0.0224463	1	0.880906	FALSE
550	Abdominal hernia	digestive	102587	11956	90631	0.0333634	0.0101742	1.03393	1.01351	1.05475	0.00104096	FALSE	0.00627879	TRUE	2	0	0	0.0899282	1	0.764268	FALSE
764	Sciatica	symptoms	99711	6837	92874	0.0432204	0.0132458	1.04417	1.01741	1.07163	0.0011026	FALSE	0.00662431	TRUE	2	0	0	0.513597	1	0.473586	FALSE
575.7	Other disorders of gallbladder	digestive	101215	1092	100123	0.100472	0.0309658	1.10569	1.04058	1.17488	0.00117607	FALSE	0.0070379	TRUE	2	0.00370638	64.812	2.84188	1	0.0918368	FALSE
689	Disorder of skin and subcutaneous tissue NOS	dermatologic	102140	10329	91811	-0.0362955	0.0112793	0.964355	0.94327	0.985912	0.00129136	FALSE	0.00769749	TRUE	2	0	0	0.00748915	1	0.931037	FALSE
250.21	Type 2 diabetes with ketoacidosis	endocrine/metabolic	94956	211	94745	0.22311	0.0698097	1.24996	1.09011	1.43324	0.00139361	FALSE	0.00826811	TRUE	2	0	0	0.861185	1	0.353407	FALSE
295.3	Psychosis	mental disorders	81554	1318	80236	0.0915708	0.0286629	1.09589	1.03603	1.15922	0.00139952	FALSE	0.00826811	TRUE	2	0.00194472	53.4212	2.1469	1	0.142858	FALSE
303	Psychogenic and somatoform disorders	mental disorders	81932	1449	80483	0.0880095	0.0275551	1.092	1.03459	1.1526	0.0014034	FALSE	0.00826811	TRUE	2	0	0	0.874997	1	0.349576	FALSE
250.25	Diabetes type 2 with peripheral circulatory disorders	endocrine/metabolic	95587	1756	93831	0.0799973	0.0250613	1.08328	1.03136	1.13782	0.00141261	FALSE	0.00829025	TRUE	2	0.00837127	86.6411	7.48565	1	0.00621926	FALSE
426.32	Left bundle branch block	circulatory system	83199	2052	81147	0.0775349	0.0243543	1.08062	1.03025	1.13345	0.00145448	FALSE	0.00850312	TRUE	2	0	0	0.261885	1	0.608828	FALSE
327.4	Insomnia	neurological	94710	10486	84224	0.0342267	0.0108059	1.03482	1.01313	1.05697	0.00153796	FALSE	0.00895668	TRUE	2	7.89274e-05	25.1987	1.33688	1	0.247586	FALSE
288	Diseases of white blood cells	hematopoietic	91893	8901	82992	0.0360138	0.0114002	1.03667	1.01376	1.06009	0.0015828	FALSE	0.0091614	TRUE	2	0	0	0.407116	1	0.523437	FALSE
280.1	Iron deficiency anemias, unspecified or not due to blood loss	hematopoietic	93320	7514	85806	0.0393584	0.0124606	1.04014	1.01505	1.06586	0.00158516	FALSE	0.0091614	TRUE	2	0	0	0.422797	1	0.515545	FALSE
578.1	Hematemesis	digestive	95842	1095	94747	0.0967427	0.030869	1.10158	1.0369	1.17028	0.00172458	FALSE	0.0099294	TRUE	2	0.00317772	62.5083	2.66726	1	0.102432	FALSE
345.1	Epilepsy	neurological	95035	3582	91453	0.0541228	0.0173675	1.05561	1.02029	1.09217	0.00183121	FALSE	0.0104785	TRUE	2	0	0	0.514677	1	0.473121	FALSE
550.5	Ventral hernia	digestive	100406	2256	98150	0.0677626	0.0217472	1.07011	1.02546	1.11671	0.00183374	FALSE	0.0104785	TRUE	2	0.00390909	80.2002	5.05055	1	0.0246182	FALSE
513.4	Hyperventilation	respiratory	103979	1068	102911	0.0969842	0.0311712	1.10184	1.03654	1.17126	0.00186243	FALSE	0.0106009	TRUE	2	0	0	0.00539991	1	0.941421	FALSE
251.1	Hypoglycemia	endocrine/metabolic	90062	1404	88658	0.0851123	0.0273651	1.08884	1.03198	1.14883	0.00186928	FALSE	0.0106009	TRUE	2	0.00201229	57.239	2.33858	1	0.126205	FALSE
426.3	Bundle branch block	circulatory system	83898	4003	79895	0.0566393	0.0182168	1.05827	1.02116	1.09674	0.00187608	FALSE	0.0106009	TRUE	2	0.00105651	60.626	2.53975	1	0.111012	FALSE
578.9	Hemorrhage of gastrointestinal tract	digestive	97266	4494	92772	0.0491696	0.0158813	1.0504	1.01821	1.08361	0.00196106	FALSE	0.01104	TRUE	2	0.000949644	64.4605	2.81377	1	0.0934586	FALSE
519.9	Symptoms involving respiratory system and other chest symptoms	respiratory	101313	3620	97693	0.0532512	0.0172402	1.05469	1.01965	1.09094	0.00200986	FALSE	0.011273	TRUE	2	0	0	0.042992	1	0.83574	FALSE
41.2	Streptococcus infection	infectious diseases	100014	2109	97905	0.0686757	0.0223389	1.07109	1.0252	1.11903	0.00211018	FALSE	0.0117922	TRUE	2	0.000485952	30.7157	1.44333	1	0.229602	FALSE
291.8	Alteration of consciousness	mental disorders	94796	3389	91407	0.0546145	0.0178673	1.05613	1.01979	1.09377	0.00223802	FALSE	0.0124266	TRUE	2	0.00176163	72.3278	3.61374	1	0.0573042	FALSE
550.2	Diaphragmatic hernia	digestive	100186	5608	94578	0.043502	0.0142331	1.04446	1.01573	1.07401	0.00224006	FALSE	0.0124266	TRUE	2	0	0	0.0547954	1	0.81492	FALSE
723	Other disorders of cervical region	musculoskeletal	91403	1761	89642	0.0748781	0.0246365	1.07775	1.02695	1.13107	0.00237114	FALSE	0.0130601	TRUE	2	0	0	0.216641	1	0.641611	FALSE
220	Benign neoplasm of ovary	neoplasms	67919	556	67363	-0.132902	0.0437281	0.875551	0.803636	0.953901	0.00237143	FALSE	0.0130601	TRUE	2	0	0	0.162923	1	0.68648	FALSE
807	Fracture of ribs	injuries & poisonings	94715	1097	93618	0.0941724	0.0310033	1.09875	1.03397	1.16759	0.00238553	FALSE	0.0130903	TRUE	2	0	0	0.109557	1	0.740649	FALSE
452	Other venous embolism and thrombosis	circulatory system	90119	8082	82037	0.0368423	0.0121348	1.03753	1.01314	1.0625	0.0023968	FALSE	0.0131048	TRUE	2	7.55175e-05	20.3632	1.2557	1	0.262466	FALSE
568	Other disorders of peritoneum	digestive	94734	2207	92527	0.0665072	0.0219259	1.06877	1.02381	1.1157	0.00241918	FALSE	0.0131798	TRUE	2	0	0	0.378664	1	0.538319	FALSE
602	Other disorders of prostate	genitourinary	62805	704	62101	-0.125107	0.0413288	0.882402	0.813742	0.956856	0.00246902	FALSE	0.0134032	TRUE	2	0	0	0.347972	1	0.555263	FALSE
425.1	Primary/intrinsic cardiomyopathies	circulatory system	103548	5997	97551	0.0417433	0.0138182	1.04263	1.01477	1.07125	0.00252036	FALSE	0.0136333	TRUE	2	0.000601028	61.0432	2.56694	1	0.109118	FALSE
371	Inflammation of the eye	sense organs	100321	5232	95089	-0.0441036	0.0146154	0.956855	0.929833	0.984661	0.00254781	FALSE	0.0137329	TRUE	2	0	0	0.836711	1	0.360339	FALSE
695.3	Rosacea	dermatologic	93100	3658	89442	-0.0535982	0.01778	0.947813	0.915352	0.981425	0.00257379	FALSE	0.0137855	TRUE	2	0.0014547	63.4355	2.73489	1	0.0981782	FALSE
151	Cancer of stomach	neoplasms	101478	789	100689	0.109982	0.0364869	1.11626	1.03922	1.19901	0.00257571	FALSE	0.0137855	TRUE	2	0	0	0.259179	1	0.610685	FALSE
288.2	Elevated white blood cell count	hematopoietic	92243	7306	84937	0.037483	0.0124689	1.03819	1.01313	1.06388	0.00264606	FALSE	0.0141123	TRUE	2	0.000277819	46.0742	1.8544	1	0.173272	FALSE
709.2	Sicca syndrome	dermatologic	90815	1163	89652	-0.0910721	0.0303467	0.912952	0.860233	0.968901	0.00269044	FALSE	0.0142663	TRUE	2	0	0	0.905747	1	0.341245	FALSE
531.5	Gastrojejunal ulcer	digestive	105967	204	105763	0.213158	0.0710445	1.23758	1.07671	1.42248	0.00269676	FALSE	0.0142663	TRUE	2	0	0	0.864828	1	0.352391	FALSE
994.21	Septic shock	injuries & poisonings	104910	2062	102848	0.0680814	0.0226966	1.07045	1.02388	1.11915	0.00270309	FALSE	0.0142663	TRUE	2	0	0	0.47175	1	0.492183	FALSE
345.11	Generalized convulsive epilepsy	neurological	94191	1507	92684	0.0791778	0.0264128	1.0824	1.02779	1.13991	0.00272018	FALSE	0.0143068	TRUE	2	0	0	0.131011	1	0.717386	FALSE
425	Cardiomyopathy	circulatory system	103687	6634	97053	0.0394029	0.0131873	1.04019	1.01365	1.06743	0.00280859	FALSE	0.0147209	TRUE	2	0.000385916	52.5634	2.10808	1	0.146523	FALSE
509.2	Respiratory insufficiency	respiratory	92970	2221	90749	0.0652098	0.0219166	1.06738	1.0225	1.11423	0.00292641	FALSE	0.0152857	TRUE	2	0.000376458	20.0078	1.25012	1	0.263529	FALSE
278.3	Localized adiposity	endocrine/metabolic	91902	491	91411	0.136728	0.0460262	1.14652	1.04762	1.25475	0.00297167	FALSE	0.015469	TRUE	2	0.00157755	26.9293	1.36854	1	0.242063	FALSE
305.2	Eating disorder	mental disorders	82336	1547	80789	0.0805222	0.0271202	1.08385	1.02774	1.14302	0.00298691	FALSE	0.0154952	TRUE	2	0.00524909	76.3884	4.23521	1	0.0395938	FALSE
743.11	Osteoporosis NOS	musculoskeletal	99863	9075	90788	-0.036604	0.0123542	0.964058	0.940994	0.987687	0.00304764	FALSE	0.0157565	TRUE	2	0	0	0.0032012	1	0.95488	FALSE
720.1	Spinal stenosis of lumbar region	musculoskeletal	93612	5054	88558	0.0458277	0.0154769	1.04689	1.01561	1.07914	0.00306598	FALSE	0.0157976	TRUE	2	0	0	0.0483592	1	0.825943	FALSE
994.1	Systemic inflammatory response syndrome (SIRS)	injuries & poisonings	104155	1138	103017	0.0896323	0.0303023	1.09377	1.0307	1.1607	0.00309703	FALSE	0.0159037	TRUE	2	0	0	0.271238	1	0.602503	FALSE
555.2	Ulcerative colitis	digestive	87457	2393	85064	-0.0624242	0.0211883	0.939484	0.901267	0.979322	0.00321736	FALSE	0.016466	TRUE	2	0	0	0.01118	1	0.915792	FALSE
70.2	Viral hepatitis B	infectious diseases	94408	439	93969	0.142984	0.0486862	1.15371	1.04871	1.26923	0.00331576	FALSE	0.0169126	TRUE	2	0	0	0.214934	1	0.642927	FALSE
208	Benign neoplasm of colon	neoplasms	102404	16536	85868	-0.0275507	0.00941941	0.972825	0.95503	0.990953	0.00344581	FALSE	0.0175172	TRUE	2	0	0	0.421011	1	0.516433	FALSE
337	Disorders of the autonomic nervous system	neurological	94134	1308	92826	0.0824969	0.0282696	1.086	1.02746	1.14787	0.00352038	FALSE	0.0178366	TRUE	2	0.00030604	15.6771	1.18592	1	0.276155	FALSE
500.1	Extrinsic allergic alveolitis	respiratory	93769	123	93646	0.267624	0.0917462	1.30686	1.09177	1.56431	0.00353412	FALSE	0.0178467	TRUE	2	0.052515	68.1707	3.14175	1	0.0763117	FALSE
853	Complication of colostomy or enterostomy	injuries & poisonings	101758	566	101192	0.124291	0.0426703	1.13235	1.04149	1.23112	0.00358181	FALSE	0.0179979	TRUE	2	0.00747012	66.9477	3.02551	1	0.0819647	FALSE
459.9	Circulatory disease NEC	circulatory system	97455	4437	93018	0.0470072	0.0161465	1.04813	1.01548	1.08183	0.00359937	FALSE	0.0179979	TRUE	2	0	0	0.00132907	1	0.970918	FALSE
522	Diseases of pulp and periapical tissues	digestive	102599	794	101805	0.10546	0.0362246	1.11122	1.03506	1.19299	0.00359958	FALSE	0.0179979	TRUE	2	0	0	0.321382	1	0.570778	FALSE
505	Other pulmonary inflamation or edema	respiratory	94149	1723	92426	0.0732162	0.025174	1.07596	1.02416	1.13038	0.00363284	FALSE	0.0181046	TRUE	2	0	0	0.285245	1	0.593284	FALSE
530.6	Diverticulum of esophagus, acquired	digestive	87850	155	87695	0.238552	0.0821508	1.26941	1.08062	1.49118	0.00368632	FALSE	0.0183111	TRUE	2	0	0	0.290251	1	0.59006	FALSE
371.2	Conjunctivitis, noninfectious	sense organs	98937	1456	97481	-0.078412	0.0270632	0.924583	0.876818	0.974951	0.00376316	FALSE	0.0186319	TRUE	2	0	0	0.695293	1	0.40437	FALSE
949	Allergies, other	injuries & poisonings	90031	4496	85535	0.0458958	0.0159159	1.04697	1.01481	1.08014	0.00393093	FALSE	0.0193994	TRUE	2	0	0	0.807002	1	0.369008	FALSE
426.9	Cardiac pacemaker/device in situ	circulatory system	84438	5816	78622	0.0425567	0.0148023	1.04348	1.01364	1.07419	0.00404022	FALSE	0.019851	TRUE	2	1.87119e-05	3.92711	1.04088	1	0.307618	FALSE
315.3	Mental retardation	mental disorders	94964	521	94443	0.12778	0.0444551	1.1363	1.04149	1.23975	0.00404856	FALSE	0.019851	TRUE	2	0.00646561	36.7838	1.58187	1	0.208491	FALSE
594.8	Renal colic	genitourinary	102385	541	101844	0.126571	0.0440513	1.13493	1.04105	1.23727	0.00406266	FALSE	0.0198561	TRUE	2	0	0	0.0202427	1	0.886861	FALSE
653	Problems associated with amniotic cavity and membranes	pregnancy complications	76906	1025	75881	0.0923673	0.032233	1.09677	1.02962	1.16829	0.00416206	FALSE	0.0202767	TRUE	2	0.000670422	23.8944	1.31396	1	0.251678	FALSE
647.1	Infections of genitourinary tract during pregnancy	pregnancy complications	68078	268	67810	0.17778	0.0622344	1.19456	1.05739	1.34953	0.00428171	FALSE	0.020793	TRUE	2	0	0	0.0195188	1	0.888889	FALSE
575	Other biliary tract disease	digestive	102112	4345	97767	0.0451053	0.0158214	1.04614	1.0142	1.07909	0.00435945	FALSE	0.0211031	TRUE	2	0	0	0.595862	1	0.440161	FALSE
530.3	Stricture and stenosis of esophagus	digestive	87758	1677	86081	0.0722541	0.0253846	1.07493	1.02276	1.12976	0.00442206	FALSE	0.0212778	TRUE	2	0	0	0.0290657	1	0.864627	FALSE
523.1	Gingivitis	digestive	102595	996	101599	-0.0921364	0.032371	0.911981	0.855915	0.971718	0.00442355	FALSE	0.0212778	TRUE	2	0.0101142	82.5698	5.73717	1	0.0166096	FALSE
560.1	Paralytic ileus	digestive	85836	1681	84155	0.0711284	0.025078	1.07372	1.02222	1.12781	0.00456413	FALSE	0.0218848	TRUE	2	0.00206674	60.0563	2.50352	1	0.113592	FALSE
781	Symptoms involving nervous and musculoskeletal systems	symptoms	103739	4222	99517	0.0459277	0.0162242	1.047	1.01423	1.08083	0.00464295	FALSE	0.0221927	TRUE	2	0	0	0.0420883	1	0.837452	FALSE
585.33	Chronic Kidney Disease, Stage III	genitourinary	96262	6036	90226	0.0397928	0.0140856	1.0406	1.01226	1.06972	0.00472699	FALSE	0.0224938	TRUE	2	0	0	0.454253	1	0.500322	FALSE
483	Acute bronchitis and bronchiolitis	respiratory	95480	5371	90109	0.0406492	0.0143938	1.04149	1.01252	1.07129	0.00474158	FALSE	0.0224938	TRUE	2	0.00148235	77.9222	4.52944	1	0.0333165	FALSE
712	Infective connective tissue disorders	musculoskeletal	97962	319	97643	0.160438	0.0568225	1.17403	1.05029	1.31234	0.00475034	FALSE	0.0224938	TRUE	2	0.000148661	2.22111	1.02272	1	0.311876	FALSE
337.1	Peripheral autonomic neuropathy	neurological	93933	410	93523	0.141276	0.0502164	1.15174	1.04378	1.27087	0.00490301	FALSE	0.0231446	TRUE	2	0	0	0.0412917	1	0.838976	FALSE
275.3	Disorders of magnesium metabolism	endocrine/metabolic	101857	3055	98802	0.0522247	0.0186793	1.05361	1.01574	1.0929	0.00517611	FALSE	0.0243581	TRUE	2	0.00272792	79.1797	4.803	1	0.0284102	FALSE
579.2	Splenomegaly	digestive	95725	2019	93706	0.0638827	0.0228709	1.06597	1.01924	1.11484	0.0052192	FALSE	0.0244851	TRUE	2	0	0	0.0616878	1	0.803848	FALSE
315.1	Learning disorder	mental disorders	103970	207	103763	0.196594	0.0704592	1.21725	1.06024	1.39751	0.00526781	FALSE	0.0246372	TRUE	2	0.0647099	86.0677	7.17754	1	0.00738219	FALSE
426.91	Cardiac pacemaker in situ	circulatory system	83707	4017	79690	0.0492211	0.0176497	1.05045	1.01474	1.08743	0.00529059	FALSE	0.0246678	TRUE	2	0	0	0.97083	1	0.324473	FALSE
722.1	Displacement of intervertebral disc	musculoskeletal	94067	5318	88749	0.041637	0.014982	1.04252	1.01235	1.07358	0.00545019	FALSE	0.0253342	TRUE	2	0	0	0.466209	1	0.494737	FALSE
752	Nervous system congenital anomalies	congenital anomalies	106810	1133	105677	0.0838334	0.030295	1.08745	1.02476	1.15397	0.00565347	FALSE	0.026199	TRUE	2	0	0	0.523822	1	0.469216	FALSE
172.22	Squamous cell carcinoma	neoplasms	98320	3186	95134	-0.0536599	0.0194165	0.947754	0.912364	0.984518	0.00571648	FALSE	0.0264105	TRUE	2	0	0	0.050708	1	0.821836	FALSE
729	Other disorders of soft tissues	musculoskeletal	90193	7249	82944	0.0369892	0.013409	1.03768	1.01077	1.06532	0.00580615	FALSE	0.0267435	TRUE	2	0	0	0.219605	1	0.639341	FALSE
348	Other conditions of brain	neurological	94125	5358	88767	0.0392284	0.0142947	1.04001	1.01127	1.06956	0.00606457	FALSE	0.0278494	TRUE	2	0	0	0.965507	1	0.325803	FALSE
276.11	Hyperosmolality and/or hypernatremia	endocrine/metabolic	94231	1425	92806	0.0744435	0.0271782	1.07728	1.0214	1.13623	0.00616093	FALSE	0.0282067	TRUE	2	0.000406112	21.1314	1.26793	1	0.260155	FALSE
743.9	Osteopenia or other disorder of bone and cartilage	musculoskeletal	99061	8729	90332	-0.0334449	0.0122358	0.967108	0.944191	0.990582	0.00626887	FALSE	0.0286146	TRUE	2	0	0	0.108889	1	0.741412	FALSE
386.9	Dizziness and giddiness (Light-headedness and vertigo)	sense organs	98833	15513	83320	0.0255263	0.00938277	1.02585	1.00716	1.0449	0.00651745	FALSE	0.0296602	TRUE	2	0.000249939	57.476	2.35161	1	0.125154	FALSE
250.1	Type 1 diabetes	endocrine/metabolic	95057	3499	91558	0.0477644	0.0175679	1.04892	1.01342	1.08567	0.00655093	FALSE	0.0297236	TRUE	2	0.00397328	85.4447	6.87035	1	0.00876376	FALSE
535	Gastritis and duodenitis	digestive	99827	6453	93374	0.0364476	0.0134164	1.03712	1.0102	1.06475	0.00659493	FALSE	0.0298342	TRUE	2	0	0	0.659984	1	0.416566	FALSE
479	Other upper respiratory disease	respiratory	90449	8852	81597	0.0315497	0.0116735	1.03205	1.00871	1.05594	0.0068782	FALSE	0.0310233	TRUE	2	0	0	0.59718	1	0.439656	FALSE
854	Complications of cardiac/vascular device, implant, and graft	injuries & poisonings	100867	2083	98784	0.060286	0.0225028	1.06214	1.01631	1.11003	0.00738321	FALSE	0.0332026	TRUE	2	0.000205354	16.4302	1.19661	1	0.274001	FALSE
522.5	Periapical abscess	digestive	102615	727	101888	0.101147	0.0378417	1.10644	1.02734	1.19162	0.00751978	FALSE	0.033717	TRUE	2	0	0	0.426795	1	0.513566	FALSE
788	Syncope and collapse	symptoms	101965	10954	91011	0.0281011	0.010518	1.0285	1.00751	1.04992	0.00754616	FALSE	0.0337358	TRUE	2	0	0	0.147557	1	0.700881	FALSE
870	Open wounds of head; neck; and trunk	injuries & poisonings	100462	3244	97218	0.0485843	0.0182004	1.04978	1.013	1.08791	0.00759861	FALSE	0.0338376	TRUE	2	4.08261e-05	5.74793	1.06098	1	0.302991	FALSE
292.3	Memory loss	mental disorders	97395	4877	92518	0.0411806	0.0154307	1.04204	1.011	1.07404	0.00761345	FALSE	0.0338376	TRUE	2	0	0	0.0681985	1	0.793978	FALSE
572	Ascites (non malignant)	digestive	93277	4194	89083	0.0424532	0.0160617	1.04337	1.01103	1.07674	0.00821441	FALSE	0.036362	TRUE	2	0	0	0.212397	1	0.644895	FALSE
614.54	Abscess or ulceration of vulva	genitourinary	72650	210	72440	0.186011	0.070408	1.20444	1.04918	1.38266	0.00824435	FALSE	0.036362	TRUE	2	0	0	0.624818	1	0.429263	FALSE
427.3	Other specified cardiac dysrhythmias	circulatory system	84557	9078	75479	0.0325422	0.0123199	1.03308	1.00843	1.05833	0.00825541	FALSE	0.036362	TRUE	2	0.000415825	57.7876	2.36897	1	0.123769	FALSE
415.2	Chronic pulmonary heart disease	circulatory system	99839	3782	96057	0.0446858	0.0169229	1.0457	1.01158	1.08097	0.00827714	FALSE	0.036362	TRUE	2	0.00196977	77.013	4.35028	1	0.0370028	FALSE
506	Empyema and pneumothorax	respiratory	94934	4815	90119	0.0400669	0.0151969	1.04088	1.01033	1.07235	0.00837615	FALSE	0.0366909	TRUE	2	0.000385062	45.3762	1.8307	1	0.176044	FALSE
643	Excessive vomiting in pregnancy	pregnancy complications	78405	273	78132	0.163485	0.0621532	1.17761	1.04254	1.33017	0.00852973	FALSE	0.0371417	TRUE	2	0	0	0.635872	1	0.42521	FALSE
286.9	Abnormal coagulation profile	hematopoietic	94645	2073	92572	0.059946	0.0227977	1.06178	1.01538	1.1103	0.00855164	FALSE	0.0371417	TRUE	2	0.000352756	24.7415	1.32875	1	0.249027	FALSE
480.1	Bacterial pneumonia	respiratory	97819	3934	93885	0.043854	0.016678	1.04483	1.01123	1.07955	0.00855237	FALSE	0.0371417	TRUE	2	0.000817109	59.4481	2.46598	1	0.116335	FALSE
578.2	Blood in stool	digestive	96930	5832	91098	0.036569	0.0139398	1.03725	1.00929	1.06598	0.00870685	FALSE	0.0376018	TRUE	2	0	0	0.0312775	1	0.859623	FALSE
300.3	Obsessive-compulsive disorders	mental disorders	81947	1052	80895	0.0842092	0.0321003	1.08786	1.02152	1.1585	0.0087078	FALSE	0.0376018	TRUE	2	0.0111196	84.3199	6.37751	1	0.0115576	FALSE
626	Disorders of menstruation and other abnormal bleeding from female genital tract	genitourinary	69812	9994	59818	-0.0321264	0.0122696	0.968384	0.945374	0.991955	0.00883496	FALSE	0.0380429	TRUE	2	0	0	0.26026	1	0.609942	FALSE
110.11	Dermatophytosis of nail	infectious diseases	100173	4449	95724	-0.0416045	0.015904	0.959249	0.929809	0.989622	0.00889732	FALSE	0.0381482	TRUE	2	8.27827e-05	13.5937	1.15732	1	0.282021	FALSE
356	Hereditary and idiopathic peripheral neuropathy	neurological	101535	4571	96964	0.0408063	0.0156017	1.04165	1.01028	1.074	0.00890962	FALSE	0.0381482	TRUE	2	0	0	0.011652	1	0.91404	FALSE
153.3	Malignant neoplasm of rectum, rectosigmoid junction, and anus	neoplasms	93998	1840	92158	0.0627227	0.023993	1.06473	1.01582	1.116	0.0089434	FALSE	0.0381853	TRUE	2	0	0	0.0128257	1	0.909832	FALSE
420	Carditis	circulatory system	101805	4156	97649	0.0424061	0.0162353	1.04332	1.01064	1.07705	0.00900234	FALSE	0.0383293	TRUE	2	0	0	0.582959	1	0.445155	FALSE
465.2	Acute pharyngitis	respiratory	92661	9033	83628	-0.0304546	0.0116749	0.970004	0.94806	0.992457	0.00909279	FALSE	0.0386062	TRUE	2	0.000477355	63.1529	2.71391	1	0.0994766	FALSE
440	Atherosclerosis	circulatory system	95862	5733	90129	0.0379492	0.0145631	1.03868	1.00945	1.06875	0.00916479	FALSE	0.0388035	TRUE	2	0	0	0.0802869	1	0.776909	FALSE
591	Urinary tract infection	genitourinary	95865	17328	78537	0.02326	0.00893426	1.02353	1.00577	1.04161	0.00922867	FALSE	0.0389655	TRUE	2	0	0	0.156866	1	0.692058	FALSE
289.4	Lymphadenitis	hematopoietic	94429	8484	85945	0.0307463	0.0118382	1.03122	1.00757	1.05543	0.00939822	FALSE	0.0395185	TRUE	2	0	0	0.0230718	1	0.87927	FALSE
574.1	Cholelithiasis	digestive	103048	5027	98021	0.038619	0.0148722	1.03937	1.00951	1.07012	0.00941165	FALSE	0.0395185	TRUE	2	0	0	0.407413	1	0.523285	FALSE
531.2	Gastric ulcer	digestive	105875	1106	104769	0.0796331	0.0308021	1.08289	1.01945	1.15028	0.00972894	FALSE	0.0407383	TRUE	2	0	0	0.470306	1	0.492846	FALSE
195.3	Malignant neoplasm of head, face, and neck	neoplasms	92718	1576	91142	0.0669748	0.0259645	1.06927	1.01621	1.12509	0.00989517	FALSE	0.0413205	TRUE	2	0	0	0.00269539	1	0.958595	FALSE
444.1	Arterial embolism and thrombosis of lower extremity artery	circulatory system	95977	400	95577	0.131081	0.0509856	1.14006	1.03164	1.25987	0.0101425	FALSE	0.0422372	TRUE	2	0	0	0.0211613	1	0.88434	FALSE
371.21	Allergic conjunctivitis	sense organs	98943	1226	97717	-0.0755819	0.0294394	0.927204	0.875217	0.982278	0.0102473	FALSE	0.0425572	TRUE	2	0	0	0.138152	1	0.710125	FALSE
531.1	Hemorrhage from gastrointestinal ulcer	digestive	105914	607	105307	0.106145	0.0414516	1.11198	1.02521	1.2061	0.0104464	FALSE	0.0432658	TRUE	2	0.0129836	78.39	4.62748	1	0.0314637	FALSE
609.1	Infertility, male	genitourinary	61922	524	61398	-0.115561	0.0452959	0.890866	0.815184	0.973574	0.0107339	FALSE	0.0443357	TRUE	2	0	0	0.455687	1	0.499647	FALSE
707	Chronic ulcer of skin	dermatologic	105451	4140	101311	0.0414539	0.0162767	1.04233	1.0096	1.07611	0.0108709	FALSE	0.0447798	TRUE	2	0	0	0.0165219	1	0.897724	FALSE
727.5	Rupture of synovium	musculoskeletal	87807	898	86909	0.0880894	0.0347345	1.09209	1.02021	1.16902	0.0112102	FALSE	0.0460529	TRUE	2	0.0143693	77.9396	4.533	1	0.0332473	FALSE
441	Vascular insufficiency of intestine	circulatory system	95872	894	94978	0.086634	0.0341741	1.0905	1.01985	1.16604	0.0112422	FALSE	0.0460598	TRUE	2	0	0	0.374438	1	0.540595	FALSE
497	Bronchitis	respiratory	94491	3388	91103	0.0465844	0.018414	1.04769	1.01055	1.08619	0.0114115	FALSE	0.0465261	TRUE	2	0	0	0.294227	1	0.587525	FALSE
414	Other forms of chronic heart disease	circulatory system	90639	5504	85135	0.0367243	0.0145175	1.03741	1.0083	1.06735	0.0114173	FALSE	0.0465261	TRUE	2	0.00066724	59.2833	2.456	1	0.117077	FALSE
780	Hypothermia/Chills	symptoms	106731	660	106071	0.100248	0.0397405	1.10545	1.02261	1.19499	0.0116498	FALSE	0.0473469	TRUE	2	0	0	0.0335934	1	0.854574	FALSE
585.32	End stage renal disease	genitourinary	94754	2554	92200	0.0514715	0.0204799	1.05282	1.0114	1.09594	0.0119617	FALSE	0.0484848	TRUE	2	0.00205256	69.8242	3.31391	1	0.0686958	FALSE
724.9	Other unspecified back disorders	musculoskeletal	91883	1023	90860	0.081841	0.0325793	1.08528	1.01815	1.15685	0.0120031	FALSE	0.0485233	TRUE	2	0	0	0.158601	1	0.690448	FALSE
41.9	Infection with drug-resistant microorganisms	infectious diseases	99966	971	98995	0.0821197	0.0327505	1.08559	1.01809	1.15756	0.0121612	FALSE	0.0490318	TRUE	2	0	0	0.456742	1	0.499151	FALSE
282.9	Other hereditary hemolytic anemias	hematopoietic	85549	172	85377	0.193957	0.0774498	1.21404	1.04306	1.41306	0.0122699	FALSE	0.0492762	TRUE	2	0.0129499	44.4823	1.80123	1	0.179564	FALSE
798	Malaise and fatigue	symptoms	94477	33966	60511	0.0179204	0.00715961	1.01808	1.0039	1.03247	0.012315	FALSE	0.0492762	TRUE	2	0.000236401	69.483	3.27686	1	0.0702633	FALSE
295.2	Paranoid disorders	mental disorders	81592	555	81037	0.108999	0.0435496	1.11516	1.02392	1.21453	0.012319	FALSE	0.0492762	TRUE	2	0.00378308	49.5215	1.98104	1	0.159281	FALSE
79.9	Viremia, NOS	infectious diseases	94043	1137	92906	0.0763942	0.0306518	1.07939	1.01645	1.14622	0.0126911	FALSE	0.0506227	FALSE	2	0	0	0.000214742	1	0.988308	FALSE
710.19	Unspecified osteomyelitis	musculoskeletal	98302	1591	96711	0.0640056	0.0256987	1.0661	1.01373	1.12117	0.0127522	FALSE	0.0506227	FALSE	2	0	0	0.227534	1	0.633358	FALSE
290	Delirium dementia and amnestic and other cognitive disorders	mental disorders	96248	4874	91374	0.0386869	0.015535	1.03945	1.00827	1.07158	0.0127633	FALSE	0.0506227	FALSE	2	0	0	0.153838	1	0.694894	FALSE
202	Cancer of other lymphoid, histiocytic tissue	neoplasms	105850	1933	103917	0.0582962	0.0234159	1.06003	1.01248	1.10981	0.0127889	FALSE	0.0506227	FALSE	2	0.00080099	39.7321	1.65926	1	0.197704	FALSE
535.1	Acute gastritis	digestive	98536	650	97886	0.0990527	0.0401185	1.10412	1.02063	1.19445	0.0135491	FALSE	0.0534757	FALSE	2	0	0	0.863874	1	0.352657	FALSE
958.2	Traumatic and surgical subcutaneous emphysema	injuries & poisonings	107278	342	106936	0.135729	0.0550101	1.14537	1.0283	1.27577	0.0136119	FALSE	0.0534757	FALSE	2	0.0103727	61.2905	2.58335	1	0.107993	FALSE
729.3	Panniculitis	musculoskeletal	82460	122	82338	0.226679	0.091875	1.25443	1.04771	1.50194	0.0136152	FALSE	0.0534757	FALSE	2	0.00281105	14.2724	1.16648	1	0.280125	FALSE
395.2	Nonrheumatic aortic valve disorders	circulatory system	97161	6878	90283	0.0330943	0.0134423	1.03365	1.00677	1.06124	0.0138182	FALSE	0.0541233	FALSE	2	0	0	0.518842	1	0.471336	FALSE
280.2	Iron deficiency anemia secondary to blood loss (chronic)	hematopoietic	91976	2916	89060	0.0474969	0.0192991	1.04864	1.00972	1.08907	0.0138513	FALSE	0.0541233	FALSE	2	0.000105408	12.1786	1.13867	1	0.285933	FALSE
334	Degenerative disease of the spinal cord	neurological	94645	2301	92344	0.0530013	0.0215681	1.05443	1.01079	1.09996	0.0139949	FALSE	0.0545441	FALSE	2	0.000182281	15.2726	1.18026	1	0.277304	FALSE
427.42	Cardiac arrest	circulatory system	82445	1022	81423	0.079381	0.0323573	1.08262	1.01609	1.1535	0.0141567	FALSE	0.0550338	FALSE	2	0	0	0.0767012	1	0.781819	FALSE
381.2	Eustachian tube disorders	sense organs	99948	3280	96668	-0.0439106	0.018075	0.95704	0.923728	0.991552	0.0151259	FALSE	0.0586516	FALSE	2	0	0	0.172016	1	0.678326	FALSE
306.9	Tension headache	mental disorders	81735	650	81085	0.0980247	0.0406296	1.10299	1.01856	1.19442	0.0158373	FALSE	0.0612537	FALSE	2	0	0	0.119775	1	0.729278	FALSE
724.1	Disorders of sacrum	musculoskeletal	93222	2680	90542	0.0494344	0.0205493	1.05068	1.0092	1.09386	0.0161438	FALSE	0.0622808	FALSE	2	0.000593754	28.4658	1.39793	1	0.23707	FALSE
470	Septal Deviations/Turbinate Hypertrophy	respiratory	90608	4879	85729	-0.0364094	0.0151607	0.964245	0.936014	0.993328	0.0163253	FALSE	0.0628215	FALSE	2	0	0	0.143639	1	0.70469	FALSE
755.61	Congenital hip dysplasia and deformity	congenital anomalies	106265	341	105924	0.131276	0.0551883	1.14028	1.02338	1.27054	0.017374	FALSE	0.0665551	FALSE	2	0	0	0.603305	1	0.43732	FALSE
132	Infestation (lice, mites)	infectious diseases	103045	271	102774	0.14668	0.0616691	1.15798	1.02614	1.30676	0.0173831	FALSE	0.0665551	FALSE	2	0	0	0.183352	1	0.668508	FALSE
704.1	Alopecia	dermatologic	101035	2959	98076	-0.0460504	0.0193792	0.954994	0.9194	0.991965	0.0174884	FALSE	0.0666018	FALSE	2	0	0	0.00381538	1	0.950747	FALSE
512.8	Cough	respiratory	88653	24229	64424	0.019523	0.00821842	1.01971	1.00342	1.03627	0.0175242	FALSE	0.0666018	FALSE	2	0.00062306	82.0961	5.58538	1	0.018111	FALSE
575.8	Other disorders of biliary tract	digestive	101534	1838	99696	0.0568002	0.0239112	1.05844	1.00998	1.10923	0.0175268	FALSE	0.0666018	FALSE	2	0	0	0.0604276	1	0.805821	FALSE
352	Disorders of other cranial nerves	neurological	98982	1949	97033	0.0552843	0.0232961	1.05684	1.00967	1.10622	0.0176389	FALSE	0.0668606	FALSE	2	0	0	0.0636139	1	0.800873	FALSE
722.8	Postlaminectomy syndrome	musculoskeletal	91613	1080	90533	0.0740178	0.0312035	1.07683	1.01294	1.14474	0.0176875	FALSE	0.066878	FALSE	2	5.87231e-05	2.79983	1.0288	1	0.31044	FALSE
464	Acute sinusitis	respiratory	91467	8525	82942	-0.027896	0.0117724	0.97249	0.950307	0.99519	0.017807	FALSE	0.067056	FALSE	2	0.000451983	61.7409	2.61375	1	0.105941	FALSE
907	Injuries to the nervous system	injuries & poisonings	107346	668	106678	0.0931291	0.0393069	1.0976	1.01622	1.18551	0.0178228	FALSE	0.067056	FALSE	2	0	0	0.105195	1	0.745682	FALSE
433.5	Cerebral aneurysm	circulatory system	98988	1419	97569	0.0647337	0.0273567	1.06687	1.01118	1.12564	0.0179676	FALSE	0.067434	FALSE	2	0	0	0.0285495	1	0.865823	FALSE
710.1	Osteomyelitis	musculoskeletal	98385	2152	96233	0.0522853	0.0221728	1.05368	1.00887	1.10048	0.0183697	FALSE	0.0687731	FALSE	2	0	0	0.769365	1	0.380414	FALSE
681.5	Cellulitis and abscess of leg, except foot	dermatologic	98093	3971	94122	0.0392134	0.0166475	1.03999	1.00661	1.07449	0.018497	FALSE	0.0690795	FALSE	2	0	0	0.747296	1	0.387334	FALSE
654	Other and unspecified complications of birth; puerperium affecting management of mother	pregnancy complications	77689	1047	76642	-0.0768256	0.0326561	0.926051	0.868636	0.987262	0.0186447	FALSE	0.0694605	FALSE	2	0	0	0.0395093	1	0.842443	FALSE
574.3	Cholecystitis without cholelithiasis	digestive	102084	1683	100401	0.0589753	0.025117	1.06075	1.00979	1.11428	0.0188735	FALSE	0.0701088	FALSE	2	0.000315522	18.0276	1.21992	1	0.269376	FALSE
594	Urinary calculus	genitourinary	103968	7293	96675	0.0293249	0.0124931	1.02976	1.00485	1.05529	0.0189109	FALSE	0.0701088	FALSE	2	0.00109654	77.6829	4.48086	1	0.0342764	FALSE
291.4	Specific nonpsychotic mental disorders due to brain damage	mental disorders	96478	1425	95053	0.0638559	0.0272775	1.06594	1.01045	1.12448	0.0192338	FALSE	0.0711322	FALSE	2	0	0	0.282034	1	0.595371	FALSE
707.3	Chronic ulcer of unspecified site	dermatologic	105289	1010	104279	0.0753645	0.0322348	1.07828	1.01226	1.1486	0.0193878	FALSE	0.0715279	FALSE	2	0.000718914	23.6949	1.31053	1	0.252299	FALSE
443.7	Peripheral angiopathy in diseases classified elsewhere	circulatory system	96141	858	95283	0.0821172	0.0352738	1.08558	1.01307	1.16329	0.0199124	FALSE	0.0731641	FALSE	2	0.00769607	74.9455	3.99129	1	0.0457359	FALSE
859	Complication due to other implant and internal device	injuries & poisonings	100871	1596	99275	0.059575	0.0255939	1.06139	1.00946	1.11599	0.0199276	FALSE	0.0731641	FALSE	2	0.000899442	40.4384	1.67894	1	0.195066	FALSE
586	Other disorders of the kidney and ureters	genitourinary	96469	12123	84346	0.0239149	0.0103042	1.0242	1.00373	1.0451	0.0202932	FALSE	0.0743268	FALSE	2	0	0	0.0678735	1	0.794459	FALSE
350.2	Abnormality of gait	neurological	100291	9085	91206	0.0269568	0.011623	1.02732	1.00418	1.051	0.0203812	FALSE	0.074461	FALSE	2	0.000637533	70.1791	3.35335	1	0.0670683	FALSE
275.11	Hereditary hemochromatosis	hematopoietic	102483	336	102147	-0.129176	0.0557178	0.878819	0.787901	0.980229	0.0204278	FALSE	0.074461	FALSE	2	0	0	0.639667	1	0.423832	FALSE
426.2	Atrioventricular [AV] block	circulatory system	83676	3418	80258	0.0451152	0.019476	1.04615	1.00697	1.08685	0.0205334	FALSE	0.0746667	FALSE	2	0	0	0.151361	1	0.697238	FALSE
687.1	Rash and other nonspecific skin eruption	dermatologic	92628	13034	79594	-0.0233192	0.0100711	0.976951	0.957855	0.996427	0.020588	FALSE	0.0746866	FALSE	2	0	0	0.00271197	1	0.958468	FALSE
38.2	Gram positive septicemia	infectious diseases	100044	837	99207	0.0814457	0.0352917	1.08485	1.01235	1.16255	0.0210111	FALSE	0.07604	FALSE	2	0	0	0.221657	1	0.63778	FALSE
350.1	Abnormal involuntary movements	neurological	99033	5225	93808	0.0336535	0.0146447	1.03423	1.00496	1.06434	0.0215624	FALSE	0.0778498	FALSE	2	0	0	0.543585	1	0.460951	FALSE
333	Extrapyramidal disease and abnormal movement disorders	neurological	94612	3773	90839	0.0389531	0.0169897	1.03972	1.00567	1.07493	0.0218629	FALSE	0.078748	FALSE	2	0	0	0.155594	1	0.693246	FALSE
415.1	Acute pulmonary heart disease	circulatory system	101117	3470	97647	0.0404422	0.0176525	1.04127	1.00586	1.07793	0.0219626	FALSE	0.0789201	FALSE	2	0.000129493	17.1053	1.20635	1	0.272056	FALSE
704.8	Other specified diseases of hair and hair follicles	dermatologic	100066	2046	98020	-0.0523757	0.0229152	0.948972	0.907293	0.992566	0.022276	FALSE	0.0798574	FALSE	2	0.000895533	37.9396	1.61133	1	0.204304	FALSE
585.31	Renal dialysis	genitourinary	94581	2058	92523	0.0519971	0.0227603	1.05337	1.00741	1.10143	0.0223391	FALSE	0.0798953	FALSE	2	0	0	0.0726958	1	0.787451	FALSE
628	Ovarian cyst	genitourinary	66799	3106	63693	-0.0449573	0.0197151	0.956038	0.9198	0.993704	0.0225869	FALSE	0.0805918	FALSE	2	0.00048298	35.2063	1.54336	1	0.214118	FALSE
594.1	Calculus of kidney	genitourinary	103924	6151	97773	0.0306958	0.0135067	1.03117	1.00423	1.05883	0.0230486	FALSE	0.0820465	FALSE	2	0.000604993	61.9875	2.63071	1	0.104815	FALSE
610.3	Fibrosclerosis of breast	genitourinary	60710	170	60540	-0.176749	0.0778538	0.83799	0.719396	0.976134	0.0231911	FALSE	0.08233	FALSE	2	0.0231095	60.7243	2.5461	1	0.110567	FALSE
276.12	Hyposmolality and/or hyponatremia	endocrine/metabolic	94901	7504	87397	0.0282043	0.0124311	1.02861	1.00385	1.05398	0.0232778	FALSE	0.08233	FALSE	2	0.000849967	72.8965	3.68956	1	0.0547539	FALSE
964.1	Anticoagulants causing adverse effects	injuries & poisonings	93868	199	93669	-0.164122	0.0723442	0.848638	0.736448	0.97792	0.0232907	FALSE	0.08233	FALSE	2	0.0439706	80.7167	5.18583	1	0.0227718	FALSE
38.1	Gram negative septicemia	infectious diseases	99921	1202	98719	0.066763	0.0295297	1.06904	1.00892	1.13274	0.0237668	FALSE	0.0838179	FALSE	2	0	0	0.598399	1	0.43919	FALSE
473	Diseases of the larynx and vocal cords	respiratory	91315	5521	85794	0.0325887	0.0144213	1.03313	1.00433	1.06274	0.0238358	FALSE	0.0838669	FALSE	2	0	0	0.0259802	1	0.871949	FALSE
819	Skull and face fracture and other intercranial injury	injuries & poisonings	106150	1829	104321	0.0539998	0.0239314	1.05548	1.00712	1.10617	0.0240431	FALSE	0.0844007	FALSE	2	0.00115693	50.2489	2.01001	1	0.156265	FALSE
250.23	Type 2 diabetes with ophthalmic manifestations	endocrine/metabolic	95204	1444	93760	0.0613212	0.0272552	1.06324	1.00793	1.12158	0.0244559	FALSE	0.085652	FALSE	2	0.0153518	91.124	11.2663	1	0.00078925	FALSE
519.8	Other diseases of respiratory system, NEC	respiratory	103024	1521	101503	0.0590784	0.0263004	1.06086	1.00756	1.11698	0.0246851	FALSE	0.0862559	FALSE	2	0.00118339	41.5788	1.71171	1	0.190764	FALSE
395	Heart valve disorders	circulatory system	99767	14538	85229	0.0217255	0.00967691	1.02196	1.00276	1.04153	0.0247627	FALSE	0.0863286	FALSE	2	0.000267661	58.7639	2.42506	1	0.119409	FALSE
727.1	Synovitis and tenosynovitis	musculoskeletal	89467	5893	83574	0.0322314	0.0143726	1.03276	1.00407	1.06226	0.0249253	FALSE	0.0866966	FALSE	2	0	0	0.594993	1	0.440495	FALSE
372	Disorders of conjunctiva	sense organs	99671	948	98723	-0.0750077	0.0334675	0.927736	0.868833	0.990633	0.0250124	FALSE	0.0867649	FALSE	2	0	0	0.00282318	1	0.957625	FALSE
292.1	Aphasia/speech disturbance	mental disorders	96539	3884	92655	0.0378225	0.0168814	1.03855	1.00475	1.07348	0.0250591	FALSE	0.0867649	FALSE	2	0.00419235	87.6897	8.12329	1	0.00437001	FALSE
8	Intestinal infection	infectious diseases	105226	3567	101659	0.0388744	0.0173583	1.03964	1.00486	1.07562	0.0251216	FALSE	0.0867838	FALSE	2	0	0	0.645582	1	0.421697	FALSE
136	Other infectious and parasitic diseases	infectious diseases	103714	2974	100740	0.0425587	0.019036	1.04348	1.00526	1.08315	0.0253718	FALSE	0.0872984	FALSE	2	0	0	0.377439	1	0.538977	FALSE
636.1	Threatened premature labor	pregnancy complications	76181	636	75545	0.0906323	0.0405425	1.09487	1.01123	1.18542	0.0253855	FALSE	0.0872984	FALSE	2	0	0	0.583044	1	0.445122	FALSE
613.5	Mastodynia	genitourinary	103515	3042	100473	0.0427558	0.0191581	1.04368	1.00522	1.08362	0.0256323	FALSE	0.0879482	FALSE	2	0.00605435	87.7874	8.18829	1	0.00421616	FALSE
433.31	Transient cerebral ischemia	circulatory system	99875	6821	93054	0.029412	0.0131922	1.02985	1.00356	1.05682	0.0257802	FALSE	0.0882565	FALSE	2	0	0	0.268432	1	0.604385	FALSE
8.5	Bacterial enteritis	infectious diseases	105311	1612	103699	0.0567191	0.0255079	1.05836	1.00675	1.11262	0.0261762	FALSE	0.0894109	FALSE	2	0	0	0.929856	1	0.3349	FALSE
411.9	Other acute and subacute forms of ischemic heart disease	circulatory system	92787	687	92100	0.088151	0.0397381	1.09215	1.01032	1.18062	0.0265345	FALSE	0.0902447	FALSE	2	0	0	0.0432568	1	0.835242	FALSE
564	Functional digestive disorders	digestive	89257	10087	79170	0.0249168	0.0112353	1.02523	1.0029	1.04806	0.0265735	FALSE	0.0902447	FALSE	2	0.000259975	50.3106	2.0125	1	0.156008	FALSE
756.2	Pectus and other congenital anomalies of ribs/sternum	congenital anomalies	96826	163	96663	-0.174734	0.0788028	0.83968	0.719508	0.979924	0.0265984	FALSE	0.0902447	FALSE	2	0.0255373	66.126	2.95212	1	0.0857651	FALSE
433.3	Cerebral ischemia	circulatory system	99629	7210	92419	0.0285212	0.0128756	1.02893	1.00329	1.05523	0.0267508	FALSE	0.0904094	FALSE	2	0	0	0.34111	1	0.559189	FALSE
279.1	Immunity deficiency	endocrine/metabolic	94539	4669	89870	0.034016	0.0153577	1.0346	1.00392	1.06622	0.0267659	FALSE	0.0904094	FALSE	2	0.000196797	29.3738	1.41591	1	0.234078	FALSE
202.22	Reticulosarcoma	neoplasms	105240	356	104884	0.119273	0.0539067	1.12668	1.01371	1.25224	0.0269268	FALSE	0.0907163	FALSE	2	0.00316745	33.4722	1.50313	1	0.22019	FALSE
577.1	Acute pancreatitis	digestive	105420	1160	104260	0.0663492	0.029997	1.0686	1.00758	1.13331	0.0269762	FALSE	0.0907163	FALSE	2	0.000311639	14.7607	1.17317	1	0.278751	FALSE
255	Disorders of adrenal glands	endocrine/metabolic	99763	3416	96347	0.0391389	0.0177177	1.03991	1.00442	1.07666	0.0271724	FALSE	0.0911745	FALSE	2	0	0	0.371456	1	0.542212	FALSE
364	Corneal opacity and other disorders of cornea	sense organs	101627	1079	100548	-0.0686943	0.0311381	0.933612	0.878337	0.992366	0.0273759	FALSE	0.0914223	FALSE	2	4.99756e-05	2.40211	1.02461	1	0.311427	FALSE
686.1	Carbuncle and furuncle	dermatologic	97028	655	96373	0.08813	0.0399552	1.09213	1.00987	1.1811	0.0274033	FALSE	0.0914223	FALSE	2	0	0	0.10952	1	0.740691	FALSE
752.2	Other specified congenital anomalies of nervous system	congenital anomalies	106765	807	105958	0.0790272	0.0358337	1.08223	1.00883	1.16098	0.0274267	FALSE	0.0914223	FALSE	2	0.00156706	37.893	1.61012	1	0.204474	FALSE
264.9	Lack of normal physiological development, unspecified	endocrine/metabolic	86618	865	85753	0.0789821	0.0358292	1.08218	1.0088	1.16091	0.0274957	FALSE	0.0914517	FALSE	2	0	0	0.125419	1	0.72323	FALSE
618	Genital prolapse	genitourinary	77922	2339	75583	-0.0474471	0.021686	0.953661	0.913975	0.99507	0.0286762	FALSE	0.09517	FALSE	2	0	0	0.127289	1	0.72126	FALSE
426.92	Cardiac defibrillator in situ	circulatory system	83217	2443	80774	0.0471762	0.0215735	1.04831	1.0049	1.09358	0.0287595	FALSE	0.0952383	FALSE	2	0.00542726	84.8953	6.62046	1	0.0100814	FALSE
707.2	Chronic ulcer of leg or foot	dermatologic	105907	2355	103552	0.0465476	0.0213827	1.04765	1.00465	1.09249	0.0294892	FALSE	0.0974426	FALSE	2	0	0	0.901043	1	0.342502	FALSE
343	Infantile cerebral palsy	neurological	87553	520	87033	0.0972485	0.0447095	1.10213	1.00966	1.20307	0.0296211	FALSE	0.097666	FALSE	2	0.00909214	39.4662	1.65197	1	0.198691	FALSE
90.2	Gonococcal infections	infectious diseases	97687	112	97575	0.207528	0.0955268	1.23063	1.0205	1.48403	0.029821	FALSE	0.0981123	FALSE	2	0.00149615	7.35773	1.07942	1	0.298827	FALSE
262	Mineral deficiency NEC	endocrine/metabolic	94075	1737	92338	0.0536682	0.024784	1.05513	1.0051	1.10765	0.0303542	FALSE	0.0996509	FALSE	2	0	0	1.69743e-05	1	0.996713	FALSE
781.2	Abnormal posture	symptoms	102662	707	101955	-0.0827786	0.0382534	0.920555	0.854059	0.992228	0.0304678	FALSE	0.0998082	FALSE	2	0.000747943	14.3254	1.16721	1	0.279976	FALSE
340	Migraine	neurological	100091	8924	91167	0.0251436	0.0116523	1.02546	1.00231	1.04915	0.0309415	FALSE	0.101074	FALSE	2	0	0	0.130878	1	0.717523	FALSE
709.3	Systemic sclerosis	dermatologic	90509	497	90012	-0.0989341	0.0458625	0.905802	0.827932	0.990997	0.0309908	FALSE	0.101074	FALSE	2	0	0	0.172104	1	0.678248	FALSE
724.8	Other symptoms referable to back	musculoskeletal	91842	1059	90783	0.0682074	0.0316305	1.07059	1.00623	1.13906	0.0310538	FALSE	0.101074	FALSE	2	0.00513822	65.944	2.93634	1	0.0866068	FALSE
368	Visual disturbances	sense organs	102632	6696	95936	0.0277919	0.0129739	1.02818	1.00237	1.05466	0.0321823	FALSE	0.104524	FALSE	2	0	0	0.622265	1	0.430207	FALSE
180.1	Cervical cancer	neoplasms	69987	505	69482	0.0973716	0.0454937	1.10227	1.00824	1.20507	0.0323279	FALSE	0.104773	FALSE	2	0	0	0.0656571	1	0.797768	FALSE
447.1	Stricture of artery	circulatory system	96072	787	95285	0.0778769	0.0365896	1.08099	1.00618	1.16136	0.0333049	FALSE	0.107502	FALSE	2	0.00144667	28.7002	1.40253	1	0.236301	FALSE
531.3	Duodenal ulcer	digestive	105774	649	105125	0.0851604	0.0400131	1.08889	1.00676	1.17773	0.0333113	FALSE	0.107502	FALSE	2	0.00183264	35.5552	1.55171	1	0.212882	FALSE
371.3	Inflammation of eyelids	sense organs	100447	3020	97427	-0.0404559	0.0190515	0.960351	0.925152	0.99689	0.0337119	FALSE	0.108564	FALSE	2	0	0	0.754701	1	0.384992	FALSE
596.5	Functional disorders of bladder	genitourinary	102578	3475	99103	0.0374202	0.0176462	1.03813	1.00284	1.07466	0.0339569	FALSE	0.109122	FALSE	2	0.000113425	15.3295	1.18105	1	0.277143	FALSE
600	Hyperplasia of prostate	genitourinary	66124	8639	57485	-0.0307586	0.0145224	0.96971	0.942497	0.997708	0.0341742	FALSE	0.109588	FALSE	2	0.00095485	69.3478	3.26241	1	0.0708851	FALSE
350.3	Lack of coordination	neurological	98050	2714	95336	0.0418703	0.0198323	1.04276	1.003	1.08409	0.034754	FALSE	0.111123	FALSE	2	0.000873568	52.2801	2.09556	1	0.147727	FALSE
624	Symptoms involving female genital tract	genitourinary	72586	602	71984	0.088467	0.0419138	1.0925	1.00634	1.18604	0.034799	FALSE	0.111123	FALSE	2	0.00226562	35.8219	1.55816	1	0.211934	FALSE
352.1	Trigeminal nerve disorders [CN5]	neurological	98746	1035	97711	0.066989	0.0317557	1.06928	1.00476	1.13795	0.0349007	FALSE	0.111214	FALSE	2	6.01736e-05	2.86774	1.02952	1	0.31027	FALSE
443.1	Raynaud's syndrome	circulatory system	96888	1734	95154	-0.0521931	0.0247677	0.949146	0.90417	0.996358	0.0350909	FALSE	0.111586	FALSE	2	0	0	0.0888278	1	0.765673	FALSE
426.24	Atrioventricular block, complete	circulatory system	82878	1519	81359	0.0571047	0.0271756	1.05877	1.00385	1.11669	0.0356131	FALSE	0.11301	FALSE	2	0	0	0.56131	1	0.453733	FALSE
415.11	Pulmonary embolism and infarction, acute	circulatory system	101437	3288	98149	0.0380121	0.0181163	1.03874	1.00251	1.07629	0.0358852	FALSE	0.113636	FALSE	2	9.10482e-05	12.0179	1.1366	1	0.286373	FALSE
755.6	Other congenital anomalies of lower limb, including pelvic girdle	congenital anomalies	106262	418	105844	0.104093	0.0498255	1.1097	1.00646	1.22354	0.0366944	FALSE	0.115957	FALSE	2	0.00106883	17.0933	1.20618	1	0.272091	FALSE
701	Other hypertrophic and atrophic conditions of skin	dermatologic	100919	11164	89755	-0.0222436	0.0106638	0.978002	0.957773	0.998658	0.0369881	FALSE	0.116643	FALSE	2	0	0	0.0145007	1	0.904151	FALSE
567	Peritonitis and retroperitoneal infections	digestive	96033	2280	93753	0.0449455	0.0215778	1.04597	1.00266	1.09116	0.0372561	FALSE	0.117245	FALSE	2	0	0	0.0557514	1	0.813342	FALSE
790	Nonspecific findings on examination of blood	symptoms	96266	1244	95022	0.0606754	0.0291849	1.06255	1.00348	1.12511	0.0376175	FALSE	0.118138	FALSE	2	0	0	0.000739585	1	0.978304	FALSE
550.4	Umbilical hernia	digestive	100240	1573	98667	0.0538639	0.025932	1.05534	1.00304	1.11037	0.0377908	FALSE	0.118437	FALSE	2	0.0024504	63.4317	2.73461	1	0.0981954	FALSE
599.3	Dysuria	genitourinary	91840	8059	83781	0.0254857	0.0122779	1.02581	1.00142	1.0508	0.0379183	FALSE	0.118592	FALSE	2	0.000408141	57.3824	2.34645	1	0.125569	FALSE
425.2	Secondary/extrinsic cardiomyopathies	circulatory system	101693	1986	99707	0.0482061	0.023251	1.04939	1.00264	1.09832	0.0381453	FALSE	0.118847	FALSE	2	0.00682028	86.3061	7.30252	1	0.00688581	FALSE
964	Poisoning by agents primarily affecting blood constituents	injuries & poisonings	93806	216	93590	-0.143703	0.0693156	0.866145	0.756115	0.992186	0.038156	FALSE	0.118847	FALSE	2	0.0313071	76.4865	4.25287	1	0.0391841	FALSE
556	Ulceration of the lower GI tract	digestive	86968	1400	85568	0.057432	0.0277303	1.05911	1.00309	1.11827	0.0383507	FALSE	0.119209	FALSE	2	0	0	0.0698978	1	0.791486	FALSE
626.11	Absent or infrequent menstruation	genitourinary	66304	2010	64294	-0.0506769	0.0244963	0.950586	0.906024	0.997339	0.038569	FALSE	0.119643	FALSE	2	0	0	0.265451	1	0.6064	FALSE
389.1	Sensorineural hearing loss	sense organs	100357	8446	91911	-0.0251037	0.0121472	0.975209	0.952265	0.998706	0.0387695	FALSE	0.12002	FALSE	2	0	0	0.865061	1	0.352326	FALSE
871.1	Open wound of hand except finger(s)	injuries & poisonings	101070	839	100231	0.0729029	0.0353265	1.07563	1.00367	1.15274	0.0390472	FALSE	0.120634	FALSE	2	0.00078727	20.9296	1.2647	1	0.260764	FALSE
727.6	Rupture of tendon, nontraumatic	musculoskeletal	88467	2115	86352	0.0476975	0.0231276	1.04885	1.00237	1.09749	0.0391731	FALSE	0.120777	FALSE	2	0	0	0.000951659	1	0.97539	FALSE
564.9	Personal history of diseases of digestive system	digestive	87858	2128	85730	0.0471024	0.0228721	1.04823	1.00228	1.09629	0.0394578	FALSE	0.121198	FALSE	2	0	0	0.0625415	1	0.802523	FALSE
525.1	Loss of teeth or edentulism	digestive	102436	523	101913	0.091754	0.0445567	1.0961	1.00443	1.19612	0.0394691	FALSE	0.121198	FALSE	2	0.00216392	34.2955	1.52197	1	0.217322	FALSE
8.52	Intestinal infection due to C. difficile	infectious diseases	105171	1196	103975	0.0605262	0.0295265	1.0624	1.00266	1.12569	0.0403751	FALSE	0.12373	FALSE	2	0	0	0.297918	1	0.58519	FALSE
276.6	Fluid overload	endocrine/metabolic	93786	4417	89369	0.0323099	0.0158458	1.03284	1.00125	1.06542	0.0414478	FALSE	0.126762	FALSE	2	0	0	0.63964	1	0.423841	FALSE
585.2	Renal failure NOS	genitourinary	94612	2200	92412	0.045411	0.022318	1.04646	1.00167	1.09325	0.0418784	FALSE	0.127663	FALSE	2	0.00448063	81.6098	5.43768	1	0.0197069	FALSE
701.3	Circumscribed scleroderma	dermatologic	97422	607	96815	-0.0846856	0.0416267	0.918801	0.846814	0.996907	0.0419104	FALSE	0.127663	FALSE	2	0	0	0.791741	1	0.373574	FALSE
871	Open wounds of extremities	injuries & poisonings	101532	5227	96305	0.0296331	0.0146114	1.03008	1.001	1.06	0.0425516	FALSE	0.129357	FALSE	2	0	0	0.217491	1	0.640958	FALSE
713.5	Arthropathy associated with neurological disorders	musculoskeletal	97997	265	97732	0.126444	0.0624794	1.13479	1.00399	1.28262	0.0429941	FALSE	0.130312	FALSE	2	0.0404039	82.7523	5.79787	1	0.0160456	FALSE
771	Musculoskeletal symptoms referable to limbs	symptoms	95377	3398	91979	0.0364724	0.0180257	1.03715	1.00114	1.07444	0.0430372	FALSE	0.130312	FALSE	2	0.000680916	48.8036	1.95326	1	0.162236	FALSE
451	Phlebitis and thrombophlebitis	circulatory system	88602	1798	86804	0.0501606	0.0248292	1.05144	1.0015	1.10387	0.0433602	FALSE	0.131029	FALSE	2	0	0	0.602956	1	0.437452	FALSE
444	Arterial embolism and thrombosis	circulatory system	95774	1118	94656	0.0617621	0.0305971	1.06371	1.00179	1.12945	0.0435329	FALSE	0.13129	FALSE	2	0	0	0.878449	1	0.348627	FALSE
535.9	Gastritis and duodenitis, NOS	digestive	100605	3408	97197	0.0367062	0.0182171	1.03739	1.001	1.0751	0.0439116	FALSE	0.13217	FALSE	2	0	0	0.0177227	1	0.894093	FALSE
327.7	Sleep related movement disorders	neurological	93343	3128	90215	0.0375919	0.0186665	1.03831	1.00101	1.077	0.0440235	FALSE	0.132188	FALSE	2	0.0026381	78.9676	4.75456	1	0.0292207	FALSE
952	Spinal cord injury without evidence of spinal bone injury	injuries & poisonings	107886	256	107630	0.127606	0.0633838	1.1361	1.00338	1.28639	0.0440915	FALSE	0.132188	FALSE	2	0.015901	64.7643	2.83803	1	0.092057	FALSE
145	Cancer of mouth	neoplasms	106839	1253	105586	0.0584096	0.0290261	1.06015	1.00152	1.12221	0.0441866	FALSE	0.132212	FALSE	2	0	0	0.0220078	1	0.882066	FALSE
420.3	Endocarditis	circulatory system	101739	1428	100311	0.0548575	0.0272774	1.05639	1.00139	1.11441	0.0443149	FALSE	0.132335	FALSE	2	0	0	0.265462	1	0.606393	FALSE
560.4	Other intestinal obstruction	digestive	87399	2938	84461	0.0386602	0.0192393	1.03942	1.00095	1.07936	0.0444908	FALSE	0.132583	FALSE	2	0	0	0.412348	1	0.52078	FALSE
727	Other disorders of synovium, tendon, and bursa	musculoskeletal	91769	11805	79964	0.0215918	0.0107493	1.02183	1.00052	1.04358	0.0445724	FALSE	0.132583	FALSE	2	0	0	0.227382	1	0.633472	FALSE
333.3	Tics and choreas	neurological	87561	107	87454	0.196232	0.0981072	1.21681	1.00395	1.4748	0.0454813	FALSE	0.135023	FALSE	2	0.00845784	23.8318	1.31288	1	0.251873	FALSE
740.1	Osteoarthritis; localized	musculoskeletal	98561	20602	77959	0.0184154	0.00921096	1.01859	1.00036	1.03714	0.0455766	FALSE	0.135042	FALSE	2	0.000259638	60.0262	2.50164	1	0.113728	FALSE
359.2	Myopathy	neurological	101047	1810	99237	0.0481498	0.0241865	1.04933	1.00074	1.10027	0.0465059	FALSE	0.137527	FALSE	2	0	0	0.134208	1	0.714109	FALSE
530.5	Disorders of esophageal motility	digestive	88158	1148	87010	0.0607264	0.0305373	1.06261	1.00087	1.12815	0.0467452	FALSE	0.137966	FALSE	2	0	0	0.509066	1	0.475544	FALSE
377	Disorders of optic nerve and visual pathways	sense organs	99822	1491	98331	0.0526599	0.0265054	1.05407	1.00071	1.11028	0.0469487	FALSE	0.138051	FALSE	2	0	0	0.661823	1	0.415917	FALSE
536.8	Dyspepsia and other specified disorders of function of stomach	digestive	98263	2421	95842	0.042	0.0211525	1.04289	1.00054	1.08704	0.0470805	FALSE	0.138051	FALSE	2	0	0	3.08028e-06	1	0.9986	FALSE
627.1	Postmenopausal bleeding	genitourinary	67197	2583	64614	-0.043678	0.0220031	0.957262	0.916857	0.999448	0.0471351	FALSE	0.138051	FALSE	2	0	0	0.0724255	1	0.787837	FALSE
260.2	severe protein-calorie malnutrition	endocrine/metabolic	92863	2517	90346	0.0407786	0.0205502	1.04162	1.0005	1.08443	0.0472175	FALSE	0.138051	FALSE	2	0	0	0.357839	1	0.549709	FALSE
710	Osteomyelitis, periostitis, and other infections involving bone	musculoskeletal	97420	2404	95016	0.0416773	0.0210041	1.04256	1.00051	1.08637	0.0472281	FALSE	0.138051	FALSE	2	0	0	0.667999	1	0.41375	FALSE
202.2	Non-Hodgkins lymphoma	neoplasms	105801	1637	104164	0.0502391	0.0254034	1.05152	1.00045	1.1052	0.047968	FALSE	0.139945	FALSE	2	0	0	0.981444	1	0.321843	FALSE
257.1	Testicular hypofunction	endocrine/metabolic	63056	1934	61122	0.0466521	0.0237299	1.04776	1.00014	1.09764	0.0493033	FALSE	0.143565	FALSE	2	0.000346231	23.4696	1.30667	1	0.252998	FALSE
279	Disorders involving the immune mechanism	endocrine/metabolic	100268	10781	89487	0.0212237	0.0108339	1.02145	0.999989	1.04337	0.0501112	FALSE	0.145639	FALSE	2	0	0	0.144164	1	0.704176	FALSE
743.4	Stress fracture	musculoskeletal	96848	490	96358	-0.0901212	0.0460425	0.91382	0.834966	1.00012	0.0503066	FALSE	0.145928	FALSE	2	0	0	0.256821	1	0.612312	FALSE
345.12	Partial epilepsy	neurological	94872	2525	92347	0.0401242	0.0205282	1.04094	0.999889	1.08368	0.0506317	FALSE	0.146591	FALSE	2	0	0	0.0814384	1	0.775358	FALSE
452.2	Deep vein thrombosis [DVT]	circulatory system	89665	4501	85164	0.0308455	0.0158259	1.03133	0.999827	1.06382	0.0512893	FALSE	0.148181	FALSE	2	0	0	0.510871	1	0.474762	FALSE
302	Sexual and gender identity disorders	mental disorders	81807	1091	80716	0.0614596	0.0315448	1.06339	0.999632	1.13121	0.051376	FALSE	0.148181	FALSE	2	0	0	0.616687	1	0.432281	FALSE
369.5	Conjunctivitis, infectious	sense organs	99004	2746	96258	-0.0385564	0.0198101	0.962177	0.925534	1.00027	0.0516187	FALSE	0.148599	FALSE	2	0.00322658	79.8006	4.95064	1	0.026081	FALSE
442	Other aneurysm	circulatory system	97915	4962	92953	0.0299018	0.0154052	1.03035	0.999708	1.06194	0.0522555	FALSE	0.150148	FALSE	2	0.00144363	74.1929	3.8749	1	0.0490133	FALSE
250.41	Impaired fasting glucose	endocrine/metabolic	96009	3032	92977	0.0371965	0.0191856	1.0379	0.999593	1.07767	0.0525289	FALSE	0.150649	FALSE	2	0.00171322	68.8354	3.20877	1	0.0732444	FALSE
395.6	Heart valve replaced	circulatory system	96480	2846	93634	0.0382117	0.0197754	1.03895	0.999452	1.08001	0.0533241	FALSE	0.152642	FALSE	2	0.000382237	32.8194	1.48853	1	0.222445	FALSE
364.4	Corneal degenerations	sense organs	101498	321	101177	-0.109068	0.0566904	0.89667	0.802374	1.00205	0.054365	FALSE	0.155328	FALSE	2	0	0	0.314075	1	0.575191	FALSE
257	Testicular dysfunction	endocrine/metabolic	63047	1956	61091	0.0453334	0.0235992	1.04638	0.99908	1.09591	0.0547346	FALSE	0.156091	FALSE	2	0.000797911	41.6898	1.71497	1	0.190342	FALSE
618.1	Prolapse of vaginal walls	genitourinary	77688	1805	75883	-0.0469236	0.0244983	0.95416	0.909427	1.00109	0.0554434	FALSE	0.157816	FALSE	2	0	0	0.314594	1	0.574875	FALSE
117	Mycoses	infectious diseases	98923	1205	97718	0.0562006	0.0293909	1.05781	0.998595	1.12054	0.0558534	FALSE	0.158686	FALSE	2	0	0	0.00615307	1	0.937477	FALSE
276.13	Hyperpotassemia	endocrine/metabolic	94407	6331	88076	0.025834	0.0135183	1.02617	0.999338	1.05372	0.055999	FALSE	0.158803	FALSE	2	0	0	0.00325473	1	0.954505	FALSE
333.1	Essential tremor	neurological	94141	1558	92583	0.0497104	0.0260875	1.05097	0.99858	1.1061	0.0567122	FALSE	0.160526	FALSE	2	0.000764122	35.8383	1.55856	1	0.211876	FALSE
701.2	Scar conditions and fibrosis of skin	dermatologic	99530	5519	94011	-0.0276864	0.0145486	0.972693	0.945348	1.00083	0.0570376	FALSE	0.160858	FALSE	2	0	0	0.93086	1	0.33464	FALSE
711.1	Pyogenic arthritis	musculoskeletal	98215	734	97481	0.0716979	0.0376768	1.07433	0.997854	1.15667	0.0570443	FALSE	0.160858	FALSE	2	0	0	0.933476	1	0.333961	FALSE
218.1	Uterine leiomyoma	neoplasms	71111	3266	67845	-0.0360703	0.0189625	0.964573	0.929381	1.0011	0.0571468	FALSE	0.160858	FALSE	2	0.000525664	35.717	1.55562	1	0.212308	FALSE
626.1	Irregular menstrual cycle/bleeding	genitourinary	68537	7797	60740	-0.0255314	0.0134326	0.974792	0.949463	1.0008	0.0573404	FALSE	0.161034	FALSE	2	0	0	0.820378	1	0.36507	FALSE
579	Other symptoms involving abdomen and pelvis	digestive	94234	6500	87734	0.0249062	0.0131079	1.02522	0.999215	1.0519	0.0574214	FALSE	0.161034	FALSE	2	0.000103038	22.9702	1.2982	1	0.254543	FALSE
225.1	Benign neoplasm of brain, cranial nerves, meninges	neoplasms	106089	1505	104584	-0.0501425	0.0264136	0.951094	0.903108	1.00163	0.0576485	FALSE	0.161373	FALSE	2	0.00453284	74.8508	3.97626	1	0.0461458	FALSE
874	Complication of amputation stump	injuries & poisonings	101205	285	100920	0.114155	0.0602016	1.12093	0.996168	1.26131	0.0579311	FALSE	0.161866	FALSE	2	0	0	0.0493599	1	0.824181	FALSE
428.2	Heart failure NOS	circulatory system	97235	3067	94168	0.0357748	0.0188788	1.03642	0.998773	1.07549	0.0580966	FALSE	0.162031	FALSE	2	0	0	0.218018	1	0.640554	FALSE
381.3	Mastoiditis & related conditions	sense organs	100699	212	100487	0.132231	0.0698439	1.14137	0.995348	1.30882	0.0583265	FALSE	0.162374	FALSE	2	0	0	0.0902955	1	0.763802	FALSE
269	Proteinuria	endocrine/metabolic	101735	2937	98798	0.0360723	0.0190957	1.03673	0.998646	1.07627	0.0588883	FALSE	0.163638	FALSE	2	0.000658438	47.3004	1.89755	1	0.168353	FALSE
300.8	Acute reaction to stress	mental disorders	81773	765	81008	0.0708641	0.0377228	1.07344	0.996932	1.15581	0.0603062	FALSE	0.167273	FALSE	2	0	0	0.0146851	1	0.903547	FALSE
458.1	Orthostatic hypotension	circulatory system	96428	2692	93736	0.0375941	0.0200936	1.03831	0.998212	1.08002	0.061352	FALSE	0.169863	FALSE	2	0	0	0.0514212	1	0.820608	FALSE
153	Colorectal cancer	neoplasms	94145	3350	90795	0.033645	0.0180055	1.03422	0.998356	1.07137	0.0616787	FALSE	0.170457	FALSE	2	0	0	0.322203	1	0.570287	FALSE
740.12	Osteoarthrosis, localized, secondary	musculoskeletal	89277	1263	88014	0.0545326	0.0293576	1.05605	0.996996	1.1186	0.0632357	FALSE	0.174443	FALSE	2	0	0	0.0440366	1	0.833785	FALSE
647	Infectious and parasitic complications affecting pregnancy	pregnancy complications	77940	367	77573	0.0993823	0.0537225	1.10449	0.994104	1.22713	0.0643249	FALSE	0.177023	FALSE	2	0	0	0.651523	1	0.419569	FALSE
529	Diseases and other conditions of the tongue	digestive	103165	858	102307	0.0645411	0.0348993	1.06667	0.996146	1.14219	0.0644071	FALSE	0.177023	FALSE	2	0	0	0.50319	1	0.478102	FALSE
225	Benign neoplasm of brain and other parts of nervous system	neoplasms	106091	1608	104483	-0.0472574	0.0255643	0.953842	0.907226	1.00285	0.0645201	FALSE	0.177023	FALSE	2	0.00770705	84.5432	6.46966	1	0.0109731	FALSE
687	Symptoms affecting skin	dermatologic	91803	4664	87139	-0.0294672	0.0159838	0.970963	0.941016	1.00186	0.0652462	FALSE	0.178692	FALSE	2	0	0	0.390116	1	0.532238	FALSE
530.13	Barrett's esophagus	digestive	88636	1528	87108	0.0495767	0.0269187	1.05083	0.996821	1.10776	0.0655159	FALSE	0.179108	FALSE	2	0.00344994	66.3817	2.97457	1	0.0845824	FALSE
623	Hypertrophy of female genital organs	genitourinary	75916	736	75180	-0.0696853	0.0378587	0.932687	0.865985	1.00453	0.06567	FALSE	0.179207	FALSE	2	0	0	0.052739	1	0.818364	FALSE
411.41	Aneurysm and dissection of heart	circulatory system	92766	384	92382	0.0958626	0.0521182	1.10061	0.993731	1.21898	0.0658663	FALSE	0.179421	FALSE	2	0.00381685	38.0315	1.61372	1	0.203969	FALSE
481	Influenza	respiratory	96104	2025	94079	0.0421754	0.022953	1.04308	0.997192	1.09107	0.0661402	FALSE	0.179845	FALSE	2	0	0	0.737651	1	0.390415	FALSE
327.31	Central/nonobstroctive sleep apnea	neurological	93094	689	92405	0.0718572	0.0392223	1.0745	0.994994	1.16036	0.066944	FALSE	0.181705	FALSE	2	0	0	0.169571	1	0.680494	FALSE
535.8	Other specified gastritis	digestive	97763	1649	96114	0.0466093	0.0254629	1.04771	0.996708	1.10133	0.0671776	FALSE	0.182014	FALSE	2	0.00219311	58.0587	2.38428	1	0.122561	FALSE
258	Iatrogenic endocrine disorders	endocrine/metabolic	99372	144	99228	0.15431	0.0843382	1.16685	0.989067	1.3766	0.0673011	FALSE	0.182024	FALSE	2	0.000441771	2.80208	1.02883	1	0.310434	FALSE
573.5	Jaundice (not of newborn)	digestive	93980	1312	92668	0.0515134	0.0282305	1.05286	0.996189	1.11276	0.0680397	FALSE	0.183502	FALSE	2	0.000637298	27.6567	1.3823	1	0.23971	FALSE
941	Adverse reaction to serum or vaccine	injuries & poisonings	89490	420	89070	0.090664	0.0496948	1.0949	0.993285	1.20691	0.0680889	FALSE	0.183502	FALSE	2	0	0	0.000636557	1	0.979871	FALSE
772.6	Facial weakness	symptoms	101160	602	100558	0.0758833	0.041617	1.07884	0.99433	1.17053	0.0682469	FALSE	0.183602	FALSE	2	0.000369093	9.00842	1.099	1	0.294485	FALSE
740.11	Osteoarthrosis, localized, primary	musculoskeletal	98391	19664	78727	0.0171121	0.00940258	1.01726	0.998684	1.03618	0.0687685	FALSE	0.184679	FALSE	2	0.000374595	67.3344	3.06132	1	0.0801764	FALSE
377.1	Optic atrophy	sense organs	99560	459	99101	0.0863036	0.0474951	1.09014	0.993236	1.19649	0.0692008	FALSE	0.185512	FALSE	2	0.00146069	23.7441	1.31137	1	0.252146	FALSE
800.3	Fracture of tibia and fibula	injuries & poisonings	95231	1627	93604	0.0461621	0.0254383	1.04724	0.99631	1.10078	0.0695742	FALSE	0.186185	FALSE	2	0.000698191	35.0372	1.53934	1	0.214716	FALSE
695	Erythematous conditions	dermatologic	94275	8974	85301	-0.0213597	0.011791	0.978867	0.956504	1.00175	0.0700588	FALSE	0.187152	FALSE	2	0.000425675	58.7468	2.42405	1	0.119485	FALSE
577.2	Chronic pancreatitis	digestive	105354	771	104583	0.0664035	0.0367101	1.06866	0.994467	1.14838	0.0704727	FALSE	0.187827	FALSE	2	0	0	0.0562726	1	0.812487	FALSE
611.3	Lump or mass in breast	genitourinary	100039	5344	94695	-0.0278292	0.0153897	0.972554	0.943657	1.00234	0.0705586	FALSE	0.187827	FALSE	2	0.000191774	26.8348	1.36677	1	0.242368	FALSE
433.8	Late effects of cerebrovascular disease	circulatory system	98557	2456	96101	0.0378523	0.020974	1.03858	0.996748	1.08216	0.0711183	FALSE	0.18882	FALSE	2	0	0	0.106418	1	0.74426	FALSE
475.9	Postnasal drip	respiratory	89598	1828	87770	-0.0439839	0.0243769	0.956969	0.912322	1.0038	0.0711801	FALSE	0.18882	FALSE	2	0.00100011	40.5688	1.68262	1	0.194577	FALSE
574.12	Cholelithiasis with other cholecystitis	digestive	101524	1167	100357	0.0542395	0.0301247	1.05574	0.995207	1.11995	0.0717822	FALSE	0.190085	FALSE	2	0	0	0.072955	1	0.787082	FALSE
292.12	Symbolic dysfunction	mental disorders	95884	278	95606	0.109823	0.061024	1.11608	0.990263	1.25788	0.0719137	FALSE	0.190102	FALSE	2	0.000945653	9.30628	1.10261	1	0.293694	FALSE
447	Other disorders of arteries and arterioles	circulatory system	96851	4370	92481	0.0293868	0.0163469	1.02982	0.99735	1.06335	0.0722247	FALSE	0.190315	FALSE	2	0	0	0.174339	1	0.676284	FALSE
626.13	Irregular menstrual cycle	genitourinary	66888	3656	63232	-0.033184	0.0184605	0.967361	0.932985	1.003	0.0722447	FALSE	0.190315	FALSE	2	0	0	0.00239624	1	0.960958	FALSE
211	Benign neoplasm of other parts of digestive system	neoplasms	103024	2467	100557	0.0376717	0.0209978	1.03839	0.996522	1.08202	0.0728005	FALSE	0.191448	FALSE	2	0.0046474	79.1645	4.7995	1	0.0284681	FALSE
686.4	Pyogenic granuloma	dermatologic	97198	231	96967	-0.119808	0.0672498	0.887091	0.777542	1.01207	0.0748241	FALSE	0.19643	FALSE	2	0.017876	62.8371	2.69086	1	0.100926	FALSE
601.1	Prostatitis	genitourinary	62656	968	61688	-0.0607368	0.0341546	0.941071	0.880135	1.00623	0.0753559	FALSE	0.197485	FALSE	2	0	0	0.499464	1	0.479736	FALSE
613.8	Other specified disorders of breast	genitourinary	103207	2575	100632	-0.0373341	0.021004	0.963354	0.9245	1.00384	0.0754896	FALSE	0.197494	FALSE	2	1.47822e-05	1.25421	1.0127	1	0.314257	FALSE
285.21	Anemia in chronic kidney disease	hematopoietic	91854	2481	89373	0.0367277	0.0208954	1.03741	0.995782	1.08078	0.0788003	FALSE	0.205801	FALSE	2	5.76107e-05	5.90174	1.06272	1	0.302596	FALSE
342	Hemiplegia	neurological	93886	1448	92438	0.0473356	0.0269502	1.04847	0.994528	1.10535	0.0790183	FALSE	0.206017	FALSE	2	0	0	0.107039	1	0.74354	FALSE
597.8	Urethral hypermobility/ISD	genitourinary	101545	389	101156	-0.0908581	0.0518639	0.913147	0.824885	1.01085	0.0797984	FALSE	0.207695	FALSE	2	0.0239945	81.1447	5.30355	1	0.021282	FALSE
586.2	Cyst of kidney, acquired	genitourinary	94992	3802	91190	0.0305845	0.0174812	1.03106	0.996328	1.067	0.0801922	FALSE	0.208339	FALSE	2	0	0	0.159961	1	0.689192	FALSE
530.12	Ulcer of esophagus	digestive	87874	540	87334	0.077523	0.0443285	1.08061	0.990683	1.17869	0.0803203	FALSE	0.208339	FALSE	2	0	0	0.00638755	1	0.936299	FALSE
244.4	Hypothyroidism NOS	endocrine/metabolic	99468	14967	84501	0.0163741	0.00937967	1.01651	0.997992	1.03537	0.0808626	FALSE	0.209389	FALSE	2	0	0	0.877726	1	0.348825	FALSE
614	Inflammatory diseases of female pelvic organs	genitourinary	73857	5194	68663	0.0265602	0.015237	1.02692	0.996701	1.05805	0.0813083	FALSE	0.210185	FALSE	2	5.58133e-05	9.39699	1.10372	1	0.293452	FALSE
765	Cervical radiculitis	symptoms	98254	4180	94074	0.0285152	0.016369	1.02893	0.996438	1.06247	0.0815039	FALSE	0.210333	FALSE	2	0	0	0.712811	1	0.398512	FALSE
613.7	Other signs and symptoms in breast	genitourinary	102784	1583	101201	0.0455963	0.0261995	1.04665	0.994262	1.1018	0.0817974	FALSE	0.210732	FALSE	2	0	0	0.00891605	1	0.924772	FALSE
599.1	Urinary obstruction	genitourinary	91834	605	91229	-0.073059	0.0420127	0.929546	0.856069	1.00933	0.0820394	FALSE	0.210948	FALSE	2	0	0	0.000225777	1	0.988012	FALSE
772.2	Spasm of muscle	symptoms	101397	3342	98055	0.0311205	0.0179028	1.03161	0.996039	1.06845	0.0821585	FALSE	0.210948	FALSE	2	0	0	0.337902	1	0.561043	FALSE
735.1	Flat foot	musculoskeletal	97625	983	96642	0.0568934	0.0327568	1.05854	0.992717	1.12873	0.0824154	FALSE	0.21125	FALSE	2	0	0	0.34381	1	0.557638	FALSE
385.5	Tympanosclerosis and middle ear disease related to otitis media	sense organs	92529	105	92424	-0.171651	0.0989163	0.842273	0.693831	1.02247	0.0826856	FALSE	0.211586	FALSE	2	0	0	0.000323565	1	0.985648	FALSE
272.11	Hypercholesterolemia	endocrine/metabolic	93147	19275	73872	-0.0169721	0.00983776	0.983171	0.964395	1.00231	0.0844919	FALSE	0.215845	FALSE	2	0.00106924	84.6368	6.50904	1	0.0107327	FALSE
389	Hearing loss	sense organs	102582	14395	88187	-0.0164289	0.00953652	0.983705	0.965489	1.00227	0.0849363	FALSE	0.216511	FALSE	2	0	0	0.680022	1	0.409579	FALSE
159.2	Malignant neoplasm of small intestine, including duodenum	neoplasms	101341	382	100959	0.0896801	0.0520737	1.09382	0.987692	1.21136	0.0850377	FALSE	0.216511	FALSE	2	0.00146109	18.7732	1.23112	1	0.267189	FALSE
394	Rheumatic disease of the heart valves	circulatory system	95220	5612	89608	0.0247732	0.0144036	1.02508	0.996548	1.05443	0.0854437	FALSE	0.217181	FALSE	2	0	0	0.00788362	1	0.929249	FALSE
442.11	Abdominal aortic aneurysm	circulatory system	96272	1536	94736	0.0461657	0.026962	1.04725	0.993342	1.10408	0.0868508	FALSE	0.220389	FALSE	2	2.77034e-05	1.86703	1.01903	1	0.31275	FALSE
420.2	Pericarditis	circulatory system	101281	2663	98618	0.0342302	0.0200172	1.03482	0.995009	1.07623	0.0872585	FALSE	0.221055	FALSE	2	0.000695804	46.4044	1.86582	1	0.171954	FALSE
346.2	Nonspecific abnormal results of function study of brain and central nervous system	neurological	93908	432	93476	0.0836701	0.0489975	1.08727	0.987711	1.19686	0.0877034	FALSE	0.221812	FALSE	2	0	0	0.00049711	1	0.982212	FALSE
741.4	Joint effusions	musculoskeletal	97016	6731	90285	0.0229339	0.0134392	1.0232	0.996599	1.05051	0.0879151	FALSE	0.221978	FALSE	2	0	0	0.654909	1	0.418363	FALSE
562.2	Diverticulitis	digestive	87894	2382	85512	0.037249	0.02184	1.03795	0.994458	1.08335	0.0880927	FALSE	0.222058	FALSE	2	0	0	0.597701	1	0.439457	FALSE
474.1	Acute tonsillitis	respiratory	89310	326	88984	-0.0966799	0.0567952	0.907847	0.812208	1.01475	0.0887077	FALSE	0.223238	FALSE	2	0.00986506	58.3474	2.40081	1	0.121272	FALSE
816	Cerebral laceration and contusion	injuries & poisonings	96629	101	96528	0.171316	0.100894	1.18687	0.973911	1.44639	0.0895102	FALSE	0.224885	FALSE	2	0	0	0.0583116	1	0.809185	FALSE
250.11	Type 1 diabetes with ketoacidosis	endocrine/metabolic	95029	374	94655	0.0887988	0.0524204	1.09286	0.986152	1.21112	0.0902701	FALSE	0.226271	FALSE	2	0.00725331	49.0264	1.9618	1	0.161321	FALSE
279.11	Deficiency of humoral immunity	endocrine/metabolic	96642	1357	95285	0.0472374	0.0278933	1.04837	0.992594	1.10728	0.0903594	FALSE	0.226271	FALSE	2	0	0	0.648734	1	0.420566	FALSE
263	Other nutritional deficiency	endocrine/metabolic	93918	2349	91569	0.0363534	0.0214937	1.03702	0.994242	1.08164	0.0907697	FALSE	0.226924	FALSE	2	0	0	0.278936	1	0.597399	FALSE
242.2	Toxic multinodular goiter	endocrine/metabolic	94873	248	94625	-0.109434	0.0647523	0.896341	0.789505	1.01763	0.0910198	FALSE	0.227176	FALSE	2	0	0	0.746028	1	0.387737	FALSE
524	Dentofacial anomalies, including malocclusion	digestive	102429	506	101923	-0.0762037	0.0452228	0.926627	0.848029	1.01251	0.0919749	FALSE	0.229183	FALSE	2	0	0	0.88166	1	0.347747	FALSE
751.11	Congenital anomalies of female genital organs	congenital anomalies	76559	226	76333	-0.113746	0.0677138	0.892484	0.781558	1.01915	0.0929942	FALSE	0.231344	FALSE	2	0	0	0.521777	1	0.470085	FALSE
293.1	Swelling, mass, or lump in head and neck [Space-occupying lesion, intracranial NOS]	mental disorders	103649	5361	98288	0.0240764	0.0144008	1.02437	0.995859	1.05369	0.0945481	FALSE	0.234825	FALSE	2	1.83468e-05	3.80437	1.03955	1	0.307927	FALSE
334.21	Amyotrophic Lateral Sclerosis	neurological	94055	238	93817	0.109388	0.0657669	1.1156	0.980674	1.26908	0.0962583	FALSE	0.238683	FALSE	2	0	0	0.689994	1	0.406166	FALSE
711	Arthropathy associated with infections	musculoskeletal	98234	1015	97219	0.0532439	0.0320617	1.05469	0.990449	1.12309	0.0967791	FALSE	0.239584	FALSE	2	0	0	0.442672	1	0.505836	FALSE
90	Sexually transmitted infections (not HIV or hepatitis)	infectious diseases	107596	675	106921	0.0649092	0.0391488	1.06706	0.988247	1.15216	0.0973151	FALSE	0.240519	FALSE	2	0	0	0.00462509	1	0.945779	FALSE
740.2	Osteoarthrosis, generalized	musculoskeletal	89734	5105	84629	0.0260094	0.0157188	1.02635	0.995212	1.05846	0.0979924	FALSE	0.241799	FALSE	2	0	0	0.0498014	1	0.823409	FALSE
442.1	Aortic aneurysm	circulatory system	97505	3628	93877	0.0296693	0.0179397	1.03011	0.994523	1.06698	0.0981614	FALSE	0.241824	FALSE	2	0.000580053	46.1354	1.85651	1	0.173028	FALSE
149.1	Cancer of oropharynx	neoplasms	106687	689	105998	0.0644179	0.0390005	1.06654	0.988049	1.15126	0.0985914	FALSE	0.24249	FALSE	2	0	0	0.648357	1	0.420701	FALSE
442.2	Aneurysm of iliac artery	circulatory system	96244	438	95806	0.0815396	0.0494172	1.08496	0.984799	1.1953	0.0989379	FALSE	0.242949	FALSE	2	0.0854738	90.8064	10.8772	1	0.000973569	FALSE
747.2	Congenital anomalies of peripheral vascular system	congenital anomalies	104517	676	103841	-0.0645891	0.0391683	0.937453	0.868178	1.01226	0.0991445	FALSE	0.243064	FALSE	2	0	0	0.996078	1	0.318261	FALSE
622	Polyp of female genital organs	genitourinary	76746	1864	74882	-0.0400274	0.0243182	0.960763	0.916044	1.00767	0.0997667	FALSE	0.244021	FALSE	2	0.00111205	37.739	1.60614	1	0.205035	FALSE
458.2	Iatrogenic hypotension	circulatory system	95777	966	94811	0.054583	0.0331847	1.0561	0.989595	1.12707	0.100006	FALSE	0.244021	FALSE	2	0.00742701	71.8305	3.54994	1	0.0595475	FALSE
751.1	Congenital anomalies of genital organs	congenital anomalies	105743	583	105160	-0.0695393	0.0422789	0.932823	0.85864	1.01342	0.100016	FALSE	0.244021	FALSE	2	0	0	0.705614	1	0.400904	FALSE
348.9	Other conditions of brain, NOS	neurological	94132	4316	89816	0.026222	0.0159693	1.02657	0.994935	1.05921	0.100586	FALSE	0.245017	FALSE	2	0	0	0.00204486	1	0.963932	FALSE
327.72	Sleep related leg cramps	neurological	92869	238	92631	0.108126	0.0659377	1.11419	0.979109	1.2679	0.101044	FALSE	0.245739	FALSE	2	0.0606402	79.9752	4.99382	1	0.025438	FALSE
569	Other disorders of intestine	digestive	97802	9567	88235	0.0182114	0.0111678	1.01838	0.996329	1.04092	0.102953	FALSE	0.24965	FALSE	2	0.000346639	57.0402	2.32776	1	0.127085	FALSE
289.5	Diseases of spleen	hematopoietic	93001	690	92311	0.063369	0.0388631	1.06542	0.987279	1.14975	0.102981	FALSE	0.24965	FALSE	2	0.0199559	86.6869	7.51141	1	0.00613092	FALSE
585.4	Chronic kidney disease, Stage I or II	genitourinary	95065	2939	92126	0.0314495	0.0193187	1.03195	0.993605	1.07177	0.103539	FALSE	0.250604	FALSE	2	0	0	0.498153	1	0.480313	FALSE
681.3	Cellulitis and abscess of arm/hand	dermatologic	97565	1849	95716	0.0389285	0.0239773	1.0397	0.991965	1.08972	0.104471	FALSE	0.252136	FALSE	2	0	0	0.486093	1	0.485675	FALSE
285.2	Anemia of chronic disease	hematopoietic	90894	5956	84938	0.0223751	0.0137829	1.02263	0.995371	1.05063	0.104504	FALSE	0.252136	FALSE	2	8.17691e-05	14.7536	1.17307	1	0.278771	FALSE
504	Other alveolar and parietoalveolar pneumonopathy	respiratory	94649	1909	92740	0.0387064	0.0239207	1.03947	0.991855	1.08936	0.105639	FALSE	0.254471	FALSE	2	0.0029371	69.216	3.24844	1	0.0714917	FALSE
327.5	Parasomnia	neurological	92955	716	92239	0.0615915	0.0382048	1.06353	0.986798	1.14622	0.106931	FALSE	0.257176	FALSE	2	0	0	0.000341991	1	0.985246	FALSE
452.8	Postphlebitic syndrome	circulatory system	83252	116	83136	-0.15104	0.0940431	0.859813	0.715078	1.03384	0.108258	FALSE	0.259957	FALSE	2	0.0601547	77.0096	4.34964	1	0.0370168	FALSE
384.4	Perforation of tympanic membrane	sense organs	100810	617	100193	0.0657678	0.0409955	1.06798	0.985522	1.15733	0.108655	FALSE	0.260497	FALSE	2	0	0	0.00128926	1	0.971357	FALSE
697	Sarcoidosis	dermatologic	91469	771	90698	0.0590584	0.0368351	1.06084	0.986948	1.14026	0.108864	FALSE	0.260588	FALSE	2	0	0	0.00209725	1	0.963473	FALSE
709.7	Unspecified diffuse connective tissue disease	dermatologic	90942	949	89993	-0.0536122	0.0334578	0.9478	0.88764	1.01204	0.109071	FALSE	0.260673	FALSE	2	0	0	0.267932	1	0.604722	FALSE
614.5	Inflammatory disease of cervix, vagina, and vulva	genitourinary	73895	4311	69584	0.0265437	0.0166227	1.0269	0.993981	1.06091	0.110304	FALSE	0.263205	FALSE	2	0.000740309	51.5542	2.06416	1	0.150798	FALSE
420.21	Acute pericarditis	circulatory system	101426	546	100880	0.0695812	0.0436253	1.07206	0.984202	1.16776	0.110718	FALSE	0.263781	FALSE	2	0	0	0.789037	1	0.374391	FALSE
346.1	Nonspecific abnormal findings on radiological and other examination of skull and head	neurological	93889	1685	92204	0.040001	0.0251114	1.04081	0.990825	1.09332	0.111172	FALSE	0.264447	FALSE	2	0	0	0.872863	1	0.350164	FALSE
706.8	Other specified diseases of sebaceous glands	dermatologic	98505	4153	94352	-0.0267525	0.0168174	0.973602	0.942033	1.00623	0.111662	FALSE	0.265197	FALSE	2	0	0	0.00724339	1	0.932175	FALSE
368.1	Amblyopia	sense organs	101571	469	101102	0.0744111	0.0468216	1.07725	0.982791	1.18079	0.112004	FALSE	0.265595	FALSE	2	0	0	0.0891556	1	0.765253	FALSE
368.9	Subjective visual disturbances	sense organs	101141	1449	99692	0.0426675	0.0269116	1.04359	0.989971	1.10011	0.11286	FALSE	0.266926	FALSE	2	0	0	0.0356613	1	0.850217	FALSE
369	Infection of the eye	sense organs	99270	3551	95719	-0.0277739	0.0175205	0.972608	0.939776	1.00659	0.112917	FALSE	0.266926	FALSE	2	4.90407e-05	7.16068	1.07713	1	0.299341	FALSE
212	Benign neoplasm of respiratory and intrathoracic organs	neoplasms	107633	567	107066	0.0676695	0.042785	1.07001	0.983941	1.16361	0.113737	FALSE	0.268448	FALSE	2	0.00128883	24.9187	1.33189	1	0.248469	FALSE
573	Other disorders of liver	digestive	95134	5731	89403	0.0223697	0.0141516	1.02262	0.994647	1.05138	0.113942	FALSE	0.268514	FALSE	2	0	0	0.00930334	1	0.92316	FALSE
202.21	Nodular lymphoma	neoplasms	105220	316	104904	0.0900891	0.0570855	1.09427	0.978438	1.22382	0.114532	FALSE	0.269398	FALSE	2	0.00797949	52.3157	2.09713	1	0.147576	FALSE
556.1	Ulceration of intestine	digestive	86983	1226	85757	0.0467157	0.029613	1.04782	0.988738	1.11044	0.114672	FALSE	0.269398	FALSE	2	0	0	0.0331274	1	0.855575	FALSE
227.1	Benign neoplasm of adrenal gland	neoplasms	104808	628	104180	0.0638419	0.0406747	1.06592	0.984245	1.15438	0.116515	FALSE	0.273068	FALSE	2	0	0	0.201399	1	0.653594	FALSE
184.2	Cancer of other female genital organs (excluding uterus and ovary)	neoplasms	72635	379	72256	0.0823339	0.0524675	1.08582	0.979706	1.20342	0.116593	FALSE	0.273068	FALSE	2	0	0	0.913707	1	0.339133	FALSE
327.1	Hypersomnia	neurological	92866	1419	91447	0.0427798	0.0272751	1.04371	0.989377	1.10102	0.116775	FALSE	0.273075	FALSE	2	0.0009493	37.0243	1.58792	1	0.207624	FALSE
401.3	Other hypertensive complications	circulatory system	84239	3640	80599	0.0280463	0.0179018	1.02844	0.992984	1.06517	0.11719	FALSE	0.273623	FALSE	2	0	0	0.336481	1	0.561867	FALSE
728.7	Fasciitis	musculoskeletal	89024	3873	85151	-0.0270744	0.017317	0.973289	0.940808	1.00689	0.117946	FALSE	0.274965	FALSE	2	0	0	0.585696	1	0.444088	FALSE
355	Complex regional/central pain syndrome	neurological	98582	729	97853	0.0588309	0.0377283	1.0606	0.984997	1.142	0.118918	FALSE	0.276808	FALSE	2	0	0	0.307121	1	0.579452	FALSE
272.12	Hyperglyceridemia	endocrine/metabolic	84782	1686	83096	0.0396369	0.0256392	1.04043	0.98944	1.09405	0.122116	FALSE	0.283093	FALSE	2	0	0	0.816856	1	0.366101	FALSE
586.4	Stricture/obstruction of ureter	genitourinary	94904	2255	92649	-0.0343897	0.0222461	0.966195	0.924972	1.00926	0.122134	FALSE	0.283093	FALSE	2	0	0	0.138808	1	0.709469	FALSE
110.1	Dermatophytosis	infectious diseases	100868	6595	94273	-0.0205351	0.0132853	0.979674	0.954494	1.00552	0.122177	FALSE	0.283093	FALSE	2	0.000246926	39.1615	1.64369	1	0.199819	FALSE
687.4	Disturbance of skin sensation	dermatologic	92780	10813	81967	0.0167799	0.0108633	1.01692	0.995498	1.03881	0.122434	FALSE	0.283257	FALSE	2	8.96422e-05	26.1791	1.35463	1	0.24447	FALSE
384	Other disorders of tympanic membrane	sense organs	100812	747	100065	0.0575137	0.0372859	1.0592	0.984554	1.13951	0.12295	FALSE	0.284019	FALSE	2	0	0	0.0186015	1	0.891515	FALSE
253.2	Pituitary hypofunction	endocrine/metabolic	99757	782	98975	-0.0561514	0.0364592	0.945396	0.880195	1.01543	0.123532	FALSE	0.284128	FALSE	2	0	0	0.0688056	1	0.793084	FALSE
840	Sprains and strains	injuries & poisonings	100993	10257	90736	0.0167462	0.0108734	1.01689	0.995445	1.03879	0.123533	FALSE	0.284128	FALSE	2	0.00148518	85.0747	6.70002	1	0.00964118	FALSE
710.12	Chronic osteomyelitis	musculoskeletal	97984	907	97077	0.0522105	0.0339027	1.0536	0.985862	1.12599	0.123558	FALSE	0.284128	FALSE	2	0	0	0.479813	1	0.488507	FALSE
967	Adverse effects of sedatives or other central nervous system depressants and anesthetics	injuries & poisonings	93667	395	93272	0.0785339	0.0511199	1.0817	0.978572	1.1957	0.124472	FALSE	0.285797	FALSE	2	0.000535883	9.2745	1.10223	1	0.293778	FALSE
440.21	Atherosclerosis of native arteries of the extremities with ulceration or gangrene	circulatory system	96093	504	95589	0.070025	0.0456191	1.07254	0.980798	1.17285	0.124786	FALSE	0.285852	FALSE	2	0	0	0.170232	1	0.679906	FALSE
797.1	Cardiogenic shock	symptoms	106156	995	105161	0.0498309	0.0324707	1.05109	0.986283	1.12016	0.124872	FALSE	0.285852	FALSE	2	0	0	0.420541	1	0.516667	FALSE
756.3	Congenital anomalies of muscle, tendon, fascia, and connective tissue	congenital anomalies	106432	282	106150	0.092263	0.0604615	1.09665	0.9741	1.23463	0.127015	FALSE	0.29032	FALSE	2	0.0015127	15.3243	1.18098	1	0.277157	FALSE
603.1	Hydrocele	genitourinary	61703	750	60953	-0.0579947	0.0380569	0.943655	0.875827	1.01674	0.127535	FALSE	0.29107	FALSE	2	0	0	0.0372358	1	0.846986	FALSE
303.1	Dissociative disorder	mental disorders	77981	105	77876	0.151755	0.099698	1.16388	0.957286	1.41505	0.127972	FALSE	0.291503	FALSE	2	0	0	0.216747	1	0.64153	FALSE
614.52	Vaginitis and vulvovaginitis	genitourinary	73793	3456	70337	0.0279603	0.0183755	1.02835	0.991977	1.06607	0.128108	FALSE	0.291503	FALSE	2	0.000146339	13.7803	1.15983	1	0.281501	FALSE
286.4	Acquired coagulation factor deficiency	hematopoietic	87852	165	87687	0.120202	0.0790719	1.12773	0.965819	1.31677	0.128469	FALSE	0.291888	FALSE	2	0.00594598	25.9671	1.35075	1	0.245147	FALSE
204.22	Myeloid leukemia, chronic	neoplasms	105041	372	104669	-0.0800086	0.0527019	0.923108	0.832515	1.02356	0.12898	FALSE	0.292278	FALSE	2	0	0	0.365193	1	0.545636	FALSE
942	Infusion and transfusion reaction	injuries & poisonings	83491	141	83350	0.129224	0.085131	1.13795	0.963067	1.34458	0.129028	FALSE	0.292278	FALSE	2	0.00764461	33.5574	1.50506	1	0.219895	FALSE
818	Intracranial hemorrhage (injury)	injuries & poisonings	106039	697	105342	0.0586322	0.038662	1.06039	0.983001	1.14386	0.129385	FALSE	0.292278	FALSE	2	0.00147859	32.6652	1.48512	1	0.222976	FALSE
634	Miscarriage; stillbirth	pregnancy complications	77014	1326	75688	-0.043513	0.0286943	0.95742	0.90506	1.01281	0.12941	FALSE	0.292278	FALSE	2	0	0	0.0564819	1	0.812145	FALSE
274.1	Gout	endocrine/metabolic	105732	4836	100896	0.0233628	0.0154509	1.02364	0.993103	1.05511	0.130517	FALSE	0.293796	FALSE	2	0	0	0.305316	1	0.580569	FALSE
293	Symptoms involving head and neck	mental disorders	101916	517	101399	0.0675557	0.0446802	1.06989	0.980182	1.16781	0.130538	FALSE	0.293796	FALSE	2	0.000318171	6.91507	1.07429	1	0.299979	FALSE
646	Other complications of pregnancy NEC	pregnancy complications	77759	1501	76258	0.0414156	0.0274004	1.04229	0.987786	1.09979	0.130662	FALSE	0.293796	FALSE	2	0.000836757	34.0182	1.51557	1	0.218291	FALSE
530.15	Eosinophilic esophagitis	digestive	87935	434	87501	-0.0738466	0.0489304	0.928814	0.843876	1.0223	0.131243	FALSE	0.294177	FALSE	2	0	0	0.0473819	1	0.827683	FALSE
557.1	Celiac disease	digestive	87405	961	86444	-0.049897	0.0330659	0.951327	0.891628	1.01502	0.131295	FALSE	0.294177	FALSE	2	0	0	0.0540364	1	0.816183	FALSE
800.4	Fracture of patella	injuries & poisonings	95098	719	94379	0.0576021	0.0381836	1.05929	0.98291	1.14161	0.131412	FALSE	0.294177	FALSE	2	0	0	0.098915	1	0.753136	FALSE
519.2	Respiratory complications	respiratory	102835	476	102359	0.0702481	0.0466158	1.07277	0.979103	1.17541	0.131821	FALSE	0.294575	FALSE	2	0	0	0.00122774	1	0.972049	FALSE
556.11	Angiodysplasia of intestine (without mention of hemorrhage)	digestive	87000	333	86667	0.0850119	0.0564357	1.08873	0.974723	1.21607	0.131977	FALSE	0.294575	FALSE	2	0	0	0.734144	1	0.391543	FALSE
198.7	Secondary malignant neoplasm of skin	neoplasms	92427	539	91888	-0.0662127	0.0439983	0.935932	0.858602	1.02023	0.132352	FALSE	0.294979	FALSE	2	0	0	0.239279	1	0.624727	FALSE
440.2	Atherosclerosis of the extremities	circulatory system	96546	2446	94100	0.0322468	0.0214393	1.03277	0.990273	1.0771	0.132556	FALSE	0.294999	FALSE	2	2.53697e-05	2.64199	1.02714	1	0.310832	FALSE
327.71	Restless legs syndrome	neurological	93172	2482	90690	0.0311628	0.020816	1.03165	0.99041	1.07461	0.134377	FALSE	0.298616	FALSE	2	0.000858987	49.7761	1.99109	1	0.158227	FALSE
686.3	Pilonidal cyst	dermatologic	97419	304	97115	-0.0873091	0.0584437	0.916394	0.81721	1.02762	0.135202	FALSE	0.30001	FALSE	2	0.0133809	63.595	2.74687	1	0.0974447	FALSE
870.5	Open wound of lip and mouth	injuries & poisonings	101017	300	100717	0.0878076	0.0588545	1.09178	0.972829	1.22527	0.135714	FALSE	0.300707	FALSE	2	0	0	0.107463	1	0.743051	FALSE
804	Fracture of hand or wrist	injuries & poisonings	95619	2467	93152	-0.0310782	0.0208635	0.9694	0.930558	1.00986	0.136329	FALSE	0.301631	FALSE	2	0	0	0.705056	1	0.40109	FALSE
359.1	Muscular dystrophies	neurological	92891	153	92738	0.121177	0.0818531	1.12882	0.961505	1.32526	0.138762	FALSE	0.306404	FALSE	2	0	0	0.656434	1	0.417822	FALSE
473.3	Paralysis/spasm of vocal cords or larynx	respiratory	90114	1190	88924	0.0439848	0.0297207	1.04497	0.985834	1.10765	0.138889	FALSE	0.306404	FALSE	2	0.000165474	8.20453	1.08938	1	0.296609	FALSE
751	Genitourinary congenital anomalies	congenital anomalies	105141	2102	103039	-0.0330655	0.022394	0.967475	0.925929	1.01089	0.139801	FALSE	0.307968	FALSE	2	0	0	0.341683	1	0.55886	FALSE
474.2	Chronic tonsillitis and adenoiditis	respiratory	89506	1908	87598	-0.0352333	0.0239113	0.96538	0.92118	1.0117	0.140617	FALSE	0.309316	FALSE	2	0.00143666	53.9438	2.17126	1	0.140611	FALSE
353	Nerve root and plexus disorders	neurological	99084	1429	97655	0.0400243	0.0271791	1.04084	0.986841	1.09779	0.140856	FALSE	0.309395	FALSE	2	0	0	0.571429	1	0.449692	FALSE
561	Symptoms involving digestive system	digestive	91383	13350	78033	0.0148931	0.0101464	1.015	0.995019	1.03539	0.142155	FALSE	0.311797	FALSE	2	0	0	0.967976	1	0.325186	FALSE
577	Diseases of pancreas	digestive	106497	4053	102444	0.0239211	0.0163403	1.02421	0.991927	1.05754	0.143211	FALSE	0.31366	FALSE	2	0	0	0.0774777	1	0.780745	FALSE
395.1	Nonrheumatic mitral valve disorders	circulatory system	97371	8645	88726	0.0175371	0.011994	1.01769	0.994047	1.0419	0.143699	FALSE	0.314277	FALSE	2	0	0	0.539051	1	0.462826	FALSE
614.4	Inflammatory diseases of uterus, except cervix	genitourinary	72628	145	72483	0.124722	0.0853999	1.13283	0.958235	1.33924	0.144167	FALSE	0.314848	FALSE	2	0	0	0.120519	1	0.728472	FALSE
555.21	Ulcerative colitis (chronic)	digestive	87431	1252	86179	-0.0425387	0.0291771	0.958353	0.905085	1.01476	0.144855	FALSE	0.315895	FALSE	2	0	0	0.486957	1	0.485288	FALSE
585.34	Chronic Kidney Disease, Stage IV	genitourinary	95157	2879	92278	0.028387	0.0195589	1.02879	0.990101	1.069	0.146679	FALSE	0.319367	FALSE	2	0	0	0.86205	1	0.353166	FALSE
110.13	Dermatophytosis of the body	infectious diseases	98847	1017	97830	0.0468677	0.0323073	1.04798	0.98368	1.11649	0.146867	FALSE	0.319367	FALSE	2	0.00316673	51.1253	2.04605	1	0.152602	FALSE
603	Other disorders of testis	genitourinary	61841	1036	60805	-0.0472116	0.0326101	0.953886	0.894825	1.01684	0.147683	FALSE	0.320367	FALSE	2	0	0	0.0699028	1	0.791478	FALSE
170.1	Bone cancer	neoplasms	106931	881	106050	-0.0497069	0.0343391	0.951508	0.889575	1.01775	0.147748	FALSE	0.320367	FALSE	2	0	0	0.312337	1	0.57625	FALSE
619.3	Noninflammatory disorders of cervix	genitourinary	72151	948	71203	0.0486196	0.0336642	1.04982	0.982788	1.12143	0.148668	FALSE	0.32176	FALSE	2	0.00351919	42.0204	1.72474	1	0.189084	FALSE
426.25	Other heart block	circulatory system	82585	226	82359	0.100171	0.069383	1.10536	0.964814	1.26638	0.148814	FALSE	0.32176	FALSE	2	0	0	0.0517898	1	0.819978	FALSE
756.21	Pectus excavatum	congenital anomalies	96876	121	96755	-0.130484	0.0914524	0.87767	0.733644	1.04997	0.153637	FALSE	0.331372	FALSE	2	0.0105917	38.2146	1.61851	1	0.2033	FALSE
736.2	Acquired deformities of finger	musculoskeletal	97833	460	97373	-0.0681094	0.0477425	0.934158	0.850709	1.02579	0.153696	FALSE	0.331372	FALSE	2	0	0	0.00897528	1	0.924523	FALSE
78	Viral warts & HPV	infectious diseases	96625	5532	91093	-0.0204662	0.0144509	0.979742	0.952381	1.00789	0.156702	FALSE	0.337193	FALSE	2	0	0	0.438598	1	0.5078	FALSE
289.8	Polycythemia, secondary	hematopoietic	93038	646	92392	0.0568261	0.0401376	1.05847	0.978393	1.1451	0.156839	FALSE	0.337193	FALSE	2	0	0	0.0869769	1	0.768056	FALSE
524.3	Anomalies of tooth position/malocclusion	digestive	93868	375	93493	-0.0742765	0.0525159	0.928415	0.837606	1.02907	0.157256	FALSE	0.337544	FALSE	2	0.00189767	14.3137	1.16705	1	0.280009	FALSE
705	Disorders of sweat glands	dermatologic	96079	860	95219	0.0493433	0.0349033	1.05058	0.981113	1.12497	0.157446	FALSE	0.337544	FALSE	2	0.000704172	20.1403	1.2522	1	0.263134	FALSE
580.2	Nephrotic syndrome without mention of glomerulonephritis	genitourinary	94541	737	93804	0.0530568	0.037727	1.05449	0.979329	1.13542	0.159624	FALSE	0.341731	FALSE	2	0.00500571	62.0079	2.63213	1	0.104721	FALSE
362.31	Separation of retinal layers	sense organs	101116	168	100948	-0.110658	0.0788279	0.895245	0.767083	1.04482	0.160381	FALSE	0.342627	FALSE	2	0	0	0.465134	1	0.495234	FALSE
286.81	Primary hypercoagulable state	hematopoietic	95201	1344	93857	0.0391918	0.0279261	1.03997	0.984577	1.09848	0.160494	FALSE	0.342627	FALSE	2	0	0	0.294457	1	0.587379	FALSE
215	Other benign neoplasm of connective and other soft tissue	neoplasms	104780	1411	103369	-0.0384013	0.0273788	0.962327	0.912047	1.01538	0.160739	FALSE	0.342668	FALSE	2	0	0	0.00619978	1	0.93724	FALSE
378.1	Strabismus (not specified as paralytic)	sense organs	99529	1127	98402	0.0424951	0.0303926	1.04341	0.983071	1.10745	0.162051	FALSE	0.344983	FALSE	2	0	0	0.0109289	1	0.91674	FALSE
604	Disorders of penis	genitourinary	61547	1129	60418	0.0431834	0.0309805	1.04413	0.982615	1.1095	0.163351	FALSE	0.347263	FALSE	2	0	0	0.606009	1	0.436294	FALSE
198.3	Secondary malignant neoplasm of digestive systems	neoplasms	92642	1877	90765	-0.0329798	0.0237389	0.967558	0.923571	1.01364	0.16475	FALSE	0.349748	FALSE	2	0	0	0.195075	1	0.658726	FALSE
698	Pruritus and related conditions	dermatologic	104949	3697	101252	0.0238759	0.0172121	1.02416	0.990189	1.0593	0.165393	FALSE	0.350625	FALSE	2	0	0	0.137398	1	0.710882	FALSE
856	Vascular complications of surgery and medical procedures	injuries & poisonings	101552	214	101338	0.0963722	0.0695617	1.10117	0.960819	1.26202	0.165924	FALSE	0.35126	FALSE	2	0.131244	93.0951	14.4824	1	0.000141477	FALSE
695.22	Pemphigus and pemphigoid	dermatologic	91158	125	91033	-0.126029	0.0910804	0.88159	0.737458	1.05389	0.166448	FALSE	0.351826	FALSE	2	0	0	0.24348	1	0.621704	FALSE
707.1	Decubitus ulcer	dermatologic	104683	1611	103072	0.0354366	0.0256224	1.03607	0.985325	1.08943	0.166655	FALSE	0.351826	FALSE	2	0.00230566	62.4555	2.66351	1	0.102674	FALSE
695.2	Bullous dermatoses	dermatologic	91164	216	90948	-0.0957727	0.069287	0.908671	0.793283	1.04084	0.166891	FALSE	0.351838	FALSE	2	0	0	0.0310154	1	0.860206	FALSE
430.1	Subarachnoid hemorrhage	circulatory system	98056	953	97103	0.0456365	0.0331075	1.04669	0.98093	1.11687	0.168069	FALSE	0.352963	FALSE	2	0	0	0.710294	1	0.399346	FALSE
200.1	Polycythemia vera	neoplasms	95917	318	95599	0.0788761	0.0572217	1.08207	0.967269	1.2105	0.168071	FALSE	0.352963	FALSE	2	0	0	0.0531216	1	0.817718	FALSE
474	Acute and chronic tonsillitis	respiratory	89354	2225	87129	-0.0306143	0.0222122	0.96985	0.928532	1.01301	0.168122	FALSE	0.352963	FALSE	2	2.02889e-06	0.196826	1.00197	1	0.316834	FALSE
857	Mechanical complication of unspecified genitourinary device, implant, and graft	injuries & poisonings	101703	418	101285	0.0687104	0.0499477	1.07113	0.971235	1.18129	0.168931	FALSE	0.353752	FALSE	2	0.0345902	86.8965	7.63152	1	0.00573569	FALSE
244.2	Acquired hypothyroidism	endocrine/metabolic	96206	3330	92876	-0.0251585	0.0182899	0.975155	0.940817	1.01075	0.168963	FALSE	0.353752	FALSE	2	0	0	0.754572	1	0.385033	FALSE
634.3	Ectopic pregnancy	pregnancy complications	67054	123	66931	0.125767	0.0915305	1.13402	0.94778	1.35685	0.169427	FALSE	0.354235	FALSE	2	0	0	0.145833	1	0.70255	FALSE
622.2	Mucous polyp of cervix	genitourinary	76115	660	75455	-0.054879	0.040031	0.9466	0.875168	1.02386	0.170402	FALSE	0.355784	FALSE	2	0.0130968	61.0067	2.56454	1	0.109284	FALSE
292.11	Aphasia	mental disorders	96021	1256	94765	0.0398833	0.029112	1.04069	0.98297	1.1018	0.170689	FALSE	0.355894	FALSE	2	0	0	0.383725	1	0.535617	FALSE
642	Hypertension complicating pregnancy, childbirth, and the puerperium	pregnancy complications	78281	1269	77012	0.0396398	0.0289966	1.04044	0.982953	1.10128	0.17161	FALSE	0.357325	FALSE	2	0	0	0.0364307	1	0.848629	FALSE
496.3	Bronchiectasis	respiratory	94712	2058	92654	0.0315058	0.0230665	1.03201	0.986389	1.07974	0.171982	FALSE	0.357609	FALSE	2	0.00274515	68.4432	3.16889	1	0.0750534	FALSE
798.1	Chronic fatigue syndrome	symptoms	89191	2678	86513	0.0276269	0.0202393	1.02801	0.98803	1.06961	0.172249	FALSE	0.357675	FALSE	2	0	0	0.279399	1	0.597096	FALSE
713	Arthropathy associated with other disorders classified elsewhere	musculoskeletal	98041	472	97569	0.0637777	0.0467804	1.06586	0.972474	1.1682	0.172775	FALSE	0.358278	FALSE	2	0.005134	53.9718	2.17258	1	0.14049	FALSE
741.1	Ankylosis of joint	musculoskeletal	94529	271	94258	0.0838708	0.0616357	1.08749	0.963739	1.22713	0.173593	FALSE	0.359483	FALSE	2	0	0	0.0105879	1	0.918044	FALSE
272.13	Mixed hyperlipidemia	endocrine/metabolic	87321	15905	71416	-0.0134307	0.00988044	0.986659	0.967736	1.00595	0.174043	FALSE	0.359778	FALSE	2	1.98883e-05	8.05235	1.08758	1	0.297009	FALSE
520	Disorders of tooth development	digestive	102604	730	101874	0.0512167	0.0377051	1.05255	0.97757	1.13328	0.174352	FALSE	0.359778	FALSE	2	0.00127451	30.9492	1.44821	1	0.228816	FALSE
565	Anal and rectal conditions	digestive	97776	6768	91008	0.0177656	0.0130843	1.01792	0.992151	1.04437	0.174534	FALSE	0.359778	FALSE	2	0	0	0.747822	1	0.387167	FALSE
448	Disease of capillaries	circulatory system	96271	444	95827	0.06594	0.0485813	1.06816	0.971145	1.17487	0.174682	FALSE	0.359778	FALSE	2	0.0759262	80.4832	5.12378	1	0.0236002	FALSE
290.13	Senile dementia	mental disorders	95703	251	95452	-0.0905098	0.0667743	0.913465	0.801406	1.04119	0.175272	FALSE	0.360505	FALSE	2	0	0	0.398551	1	0.527838	FALSE
622.1	Polyp of corpus uteri	genitourinary	76374	1257	75117	-0.0396265	0.0293289	0.961148	0.907455	1.01802	0.17666	FALSE	0.362576	FALSE	2	0.000381844	13.0965	1.1507	1	0.283402	FALSE
261	Vitamin deficiency	endocrine/metabolic	97826	15652	82174	0.012414	0.00919	1.01249	0.994417	1.03089	0.176756	FALSE	0.362576	FALSE	2	0	0	0.446119	1	0.504184	FALSE
353.2	Nerve root lesions	neurological	98768	624	98144	0.0553521	0.041005	1.05691	0.975293	1.14536	0.177053	FALSE	0.362696	FALSE	2	0.00138437	22.2754	1.28659	1	0.256676	FALSE
757	Congenital anomalies of the integument	congenital anomalies	96878	104	96774	-0.133644	0.0994893	0.874902	0.7199	1.06328	0.179176	FALSE	0.366551	FALSE	2	0.0190934	47.7436	1.91364	1	0.166559	FALSE
558	Noninfectious gastroenteritis	digestive	88219	6890	81329	0.0175956	0.0131212	1.01775	0.991911	1.04426	0.17992	FALSE	0.366562	FALSE	2	0	0	0.118267	1	0.730922	FALSE
611.11	Mammographic microcalcification	genitourinary	98277	1339	96938	-0.0386486	0.0288212	0.962089	0.909247	1.018	0.179928	FALSE	0.366562	FALSE	2	0.00181647	51.0657	2.04356	1	0.152852	FALSE
8.6	Viral Enteritis	infectious diseases	104185	644	103541	0.0537466	0.0400969	1.05522	0.975463	1.14149	0.180109	FALSE	0.366562	FALSE	2	0	0	0.152337	1	0.696312	FALSE
221	Benign neoplasm of other female genital organs	neoplasms	67274	128	67146	-0.121086	0.0903422	0.885958	0.742185	1.05758	0.180146	FALSE	0.366562	FALSE	2	0	0	0.607431	1	0.435757	FALSE
245.1	Thyroiditis, acute and subacute	endocrine/metabolic	88153	116	88037	-0.126647	0.0946001	0.881044	0.731935	1.06053	0.180647	FALSE	0.36709	FALSE	2	0	0	0.131891	1	0.716479	FALSE
609.2	Abnormal spermatozoa	genitourinary	61560	202	61358	-0.0965163	0.0722367	0.907995	0.788124	1.0461	0.181512	FALSE	0.368356	FALSE	2	0	0	0.00806758	1	0.92843	FALSE
649.1	Diabetes or abnormal glucose tolerance complicating pregnancy	pregnancy complications	76500	947	75553	0.044627	0.0334435	1.04564	0.979295	1.11647	0.182073	FALSE	0.369001	FALSE	2	0	0	0.755027	1	0.384889	FALSE
274.2	Crystal arthropathies	endocrine/metabolic	104660	1110	103550	-0.0415015	0.0311595	0.959348	0.902511	1.01976	0.182891	FALSE	0.370075	FALSE	2	0.000650455	19.2774	1.23881	1	0.265701	FALSE
792	Abnormal Papanicolaou smear of cervix and cervical HPV	genitourinary	71122	3642	67480	-0.0236232	0.0177444	0.976654	0.94327	1.01122	0.18309	FALSE	0.370075	FALSE	2	0	0	0.872055	1	0.350387	FALSE
990	Effects radiation NOS	injuries & poisonings	103057	3377	99680	0.0237954	0.0179352	1.02408	0.988707	1.06072	0.184594	FALSE	0.37262	FALSE	2	0	0	0.726982	1	0.393863	FALSE
715.1	Sacroiliitis NEC	musculoskeletal	97148	1031	96117	0.0419284	0.0318481	1.04282	0.979715	1.10999	0.188002	FALSE	0.378618	FALSE	2	0	0	0.223223	1	0.636595	FALSE
275.53	Disorders of phosphorus metabolism	endocrine/metabolic	102003	1644	100359	0.0332036	0.0252244	1.03376	0.983895	1.08615	0.188063	FALSE	0.378618	FALSE	2	0.00768493	85.4918	6.89263	1	0.00865518	FALSE
911	Blister	injuries & poisonings	107740	291	107449	-0.0784785	0.0597569	0.924522	0.82234	1.0394	0.189083	FALSE	0.380167	FALSE	2	0	0	0.0546317	1	0.815191	FALSE
634.1	Missed abortion/Hydatidiform mole	pregnancy complications	76819	734	76085	-0.0501728	0.0382739	0.951065	0.88233	1.02516	0.189895	FALSE	0.381296	FALSE	2	0.00155717	30.4922	1.43869	1	0.230352	FALSE
612.1	Galactorrhea	genitourinary	97970	193	97777	0.0966388	0.0738818	1.10146	0.952972	1.27309	0.190867	FALSE	0.382741	FALSE	2	0	0	0.400273	1	0.526948	FALSE
751.22	Other specified congenital anomalies of kidney	congenital anomalies	105898	433	105465	-0.0637082	0.0487593	0.938279	0.852761	1.03237	0.191354	FALSE	0.383211	FALSE	2	0	0	0.480774	1	0.488072	FALSE
274.11	Gouty arthropathy	endocrine/metabolic	104922	2142	102780	0.0294659	0.022635	1.0299	0.985212	1.07662	0.19299	FALSE	0.385981	FALSE	2	0.00054964	33.8058	1.51071	1	0.219031	FALSE
204.12	Lymphoid leukemia, chronic	neoplasms	105210	444	104766	-0.0631963	0.048656	0.938759	0.85337	1.03269	0.193999	FALSE	0.386928	FALSE	2	0	0	0.353362	1	0.552216	FALSE
783.1	Postprocedural fever	symptoms	96255	294	95961	0.0772162	0.0594721	1.08028	0.961415	1.21383	0.194164	FALSE	0.386928	FALSE	2	0.0174842	69.2433	3.25132	1	0.0713658	FALSE
427.1	Paroxysmal tachycardia, unspecified	circulatory system	84641	6975	77666	0.017598	0.013556	1.01775	0.991068	1.04516	0.194228	FALSE	0.386928	FALSE	2	0.000671138	64.5814	2.82338	1	0.0929008	FALSE
227	Benign neoplasm of other endocrine glands and related structures	neoplasms	105603	2036	103567	0.0295749	0.022804	1.03002	0.984993	1.0771	0.194658	FALSE	0.387278	FALSE	2	0	0	0.108848	1	0.741459	FALSE
346	Abnormal findings on study of brain and/or nervous system	neurological	93859	507	93352	0.0585667	0.0452385	1.06032	0.970348	1.15863	0.195452	FALSE	0.388349	FALSE	2	0	0	0.0267156	1	0.870165	FALSE
348.7	Coma	neurological	93701	487	93214	0.0595739	0.0460588	1.06138	0.969765	1.16166	0.195861	FALSE	0.388654	FALSE	2	0	0	0.0825482	1	0.773873	FALSE
327.41	Organic or persistent insomnia	neurological	93196	1795	91401	0.031638	0.0244762	1.03214	0.983797	1.08287	0.196148	FALSE	0.388716	FALSE	2	0	0	0.169864	1	0.680233	FALSE
701.6	Acquired acanthosis nigricans	dermatologic	97065	233	96832	0.0861158	0.0666794	1.08993	0.956403	1.2421	0.196534	FALSE	0.388824	FALSE	2	0	0	0.0502048	1	0.822707	FALSE
363	Chorioretinal inflammations, scars, and other disorders of choroid	sense organs	101435	656	100779	-0.0515522	0.0399329	0.949754	0.878253	1.02708	0.196714	FALSE	0.388824	FALSE	2	0.000316311	8.46003	1.09242	1	0.295936	FALSE
705.3	Hidradenitis	dermatologic	96124	381	95743	0.0671843	0.0521016	1.06949	0.965668	1.18448	0.197229	FALSE	0.389336	FALSE	2	0.00974579	61.8112	2.61857	1	0.10562	FALSE
573.2	Liver replaced by transplant	digestive	94211	854	93357	0.045031	0.0349948	1.04606	0.976716	1.12033	0.198167	FALSE	0.39068	FALSE	2	0.00119889	24.699	1.328	1	0.249161	FALSE
736.4	Genu valgum or varum (acquired)	musculoskeletal	97668	239	97429	0.0846521	0.0659194	1.08834	0.956428	1.23844	0.19908	FALSE	0.391628	FALSE	2	0	0	0.166719	1	0.683044	FALSE
513.3	Hypoventilation	respiratory	104891	1152	103739	0.0385469	0.0300224	1.0393	0.979908	1.10229	0.199163	FALSE	0.391628	FALSE	2	0.00214535	53.9266	2.17045	1	0.140685	FALSE
614.33	Pelvic inflammatory disease, NOS	genitourinary	72667	164	72503	0.101713	0.0793895	1.10707	0.947536	1.29345	0.200127	FALSE	0.393015	FALSE	2	0	0	0.0296461	1	0.863296	FALSE
453	Chronic venous hypertension	circulatory system	88237	169	88068	-0.101377	0.0792678	0.903592	0.773568	1.05547	0.200926	FALSE	0.393633	FALSE	2	0.101984	84.4976	6.45062	1	0.0110913	FALSE
817	Concussion	injuries & poisonings	105746	499	105247	0.0584561	0.0457133	1.0602	0.969338	1.15958	0.200983	FALSE	0.393633	FALSE	2	0	0	0.0144275	1	0.904392	FALSE
722.9	Other and unspecified disc disorder	musculoskeletal	92429	1490	90939	0.0347966	0.0272256	1.03541	0.981606	1.09216	0.201219	FALSE	0.393633	FALSE	2	0	0	0.0134325	1	0.907733	FALSE
596.1	Bladder neck obstruction	genitourinary	101811	663	101148	-0.0518864	0.0406496	0.949437	0.876727	1.02818	0.201803	FALSE	0.393796	FALSE	2	0	0	0.108518	1	0.741838	FALSE
187	Cancer of other male genital organs	neoplasms	68022	422	67600	-0.0638852	0.0500518	0.938113	0.850453	1.03481	0.20182	FALSE	0.393796	FALSE	2	0.00511224	49.5153	1.9808	1	0.159306	FALSE
733.4	Aseptic necrosis of bone	musculoskeletal	92017	958	91059	0.042124	0.0331003	1.04302	0.977504	1.11293	0.203153	FALSE	0.395766	FALSE	2	0.00136413	38.1688	1.61731	1	0.203468	FALSE
627.5	Premature menopause and other ovarian failure	genitourinary	66176	774	65402	-0.0476979	0.0374965	0.953422	0.885865	1.02613	0.203351	FALSE	0.395766	FALSE	2	0	0	0.0728974	1	0.787164	FALSE
170.2	Cancer of connective tissue	neoplasms	107028	1214	105814	-0.0369663	0.0293208	0.963709	0.909887	1.02071	0.207398	FALSE	0.403058	FALSE	2	0	0	0.310171	1	0.577575	FALSE
870.2	Open wound of ear	injuries & poisonings	101128	124	101004	0.114995	0.0912573	1.12187	0.938127	1.34159	0.207628	FALSE	0.403058	FALSE	2	0	0	0.70657	1	0.400585	FALSE
573.6	Nonspecific elevation of levels of transaminase or lactic acid dehydrogenase [LDH]	digestive	93801	2584	91217	0.0255492	0.0202915	1.02588	0.985878	1.0675	0.207991	FALSE	0.403089	FALSE	2	0	0	0.804325	1	0.369803	FALSE
353.1	Nerve plexus lesions	neurological	99056	669	98387	0.0496132	0.0394193	1.05086	0.97273	1.13528	0.208174	FALSE	0.403089	FALSE	2	0.0054108	54.7044	2.20772	1	0.137322	FALSE
752.1	Neural tube defects	congenital anomalies	106662	335	106327	0.0692793	0.0551524	1.07174	0.961924	1.19408	0.209064	FALSE	0.404297	FALSE	2	0	0	0.758191	1	0.383895	FALSE
528	Diseases of the oral soft tissues, excluding lesions specific for gingiva and tongue	digestive	103212	3879	99333	0.0209017	0.0166901	1.02112	0.988258	1.05508	0.210447	FALSE	0.406454	FALSE	2	0.000676901	54.3614	2.19113	1	0.138808	FALSE
433.11	Occlusion of cerebral arteries, with cerebral infarction	circulatory system	98618	1045	97573	0.0399051	0.0319011	1.04071	0.977633	1.10786	0.21097	FALSE	0.406689	FALSE	2	0.015155	86.9756	7.67791	1	0.0055901	FALSE
523.31	Acute periodontitis	digestive	102523	478	102045	0.0582664	0.0465932	1.06	0.967484	1.16136	0.211104	FALSE	0.406689	FALSE	2	0.0156994	77.4495	4.43449	1	0.0352197	FALSE
204.2	Myeloid leukemia	neoplasms	105100	1004	104096	-0.040109	0.0322527	0.960685	0.901835	1.02338	0.213651	FALSE	0.41078	FALSE	2	0	0	0.0111756	1	0.915809	FALSE
686.5	Pyoderma	dermatologic	90055	101	89954	-0.125629	0.101047	0.881942	0.723481	1.07511	0.213768	FALSE	0.41078	FALSE	2	0	0	0.910011	1	0.340111	FALSE
610.2	Fibroadenosis of breast	genitourinary	68473	148	68325	-0.103582	0.0834263	0.901602	0.765599	1.06177	0.214386	FALSE	0.411449	FALSE	2	0	0	0.296244	1	0.586247	FALSE
627.3	Postmenopausal atrophic vaginitis	genitourinary	66554	3094	63460	-0.0248698	0.020099	0.975437	0.937757	1.01463	0.215952	FALSE	0.41393	FALSE	2	0	0	0.397527	1	0.528369	FALSE
427.8	Sinoatrial node dysfunction (Bradycardia)	circulatory system	83183	2959	80224	0.0251498	0.0203496	1.02547	0.985373	1.0672	0.216502	FALSE	0.414251	FALSE	2	0	0	0.728065	1	0.393511	FALSE
681.6	Cellulitis and abscess of foot, toe	dermatologic	97315	718	96597	0.0471234	0.0381428	1.04825	0.972742	1.12962	0.216664	FALSE	0.414251	FALSE	2	0	0	0.075966	1	0.782841	FALSE
201	Hodgkin's disease	neoplasms	105207	362	104845	0.0659293	0.0534545	1.06815	0.961903	1.18614	0.217437	FALSE	0.415206	FALSE	2	0.00560752	47.4055	1.90134	1	0.167928	FALSE
610.4	Benign neoplasm of breast	genitourinary	68660	804	67856	-0.0447801	0.0363723	0.956208	0.890413	1.02686	0.218262	FALSE	0.41626	FALSE	2	0	0	0.393401	1	0.530517	FALSE
594.2	Calculus of lower urinary tract	genitourinary	102313	486	101827	-0.0574725	0.0467931	0.944148	0.861408	1.03483	0.219362	FALSE	0.417743	FALSE	2	0	0	0.147031	1	0.701389	FALSE
195	Cancer, suspected or other	neoplasms	94115	7879	86236	0.0149561	0.0121871	1.01507	0.991109	1.03961	0.219744	FALSE	0.417743	FALSE	2	0	0	0.24706	1	0.619153	FALSE
255.21	Glucocorticoid deficiency	endocrine/metabolic	99530	1676	97854	0.0306566	0.0249873	1.03113	0.981848	1.08289	0.219865	FALSE	0.417743	FALSE	2	0.00146659	54.0064	2.17421	1	0.140341	FALSE
241	Nontoxic nodular goiter	endocrine/metabolic	98469	6843	91626	-0.0162877	0.0132908	0.983844	0.958546	1.00981	0.220394	FALSE	0.418225	FALSE	2	0.000644513	62.765	2.68565	1	0.101256	FALSE
687.3	Changes in skin texture	dermatologic	89874	591	89283	-0.0516767	0.0422607	0.949636	0.874146	1.03164	0.221403	FALSE	0.419612	FALSE	2	0	0	0.120356	1	0.728649	FALSE
204.11	Lymphoid leukemia, acute	neoplasms	105058	272	104786	-0.0751709	0.0615105	0.927585	0.822233	1.04644	0.221677	FALSE	0.419612	FALSE	2	0.0162663	66.0434	2.94494	1	0.086147	FALSE
175	Acquired absence of breast	neoplasms	68844	2392	66452	-0.0262451	0.0215181	0.974096	0.933868	1.01606	0.222588	FALSE	0.420813	FALSE	2	0.000673343	42.0754	1.72638	1	0.188873	FALSE
695.9	Unspecified erythematous condition	dermatologic	90708	931	89777	0.0409688	0.033713	1.04182	0.975204	1.11299	0.224281	FALSE	0.423487	FALSE	2	0	0	0.361424	1	0.547716	FALSE
275.1	Disorders of iron metabolism	hematopoietic	102461	793	101668	-0.0441506	0.0363801	0.95681	0.89096	1.02753	0.224904	FALSE	0.424137	FALSE	2	0	0	0.400637	1	0.526761	FALSE
477	Epistaxis or throat hemorrhage	respiratory	89896	2310	87586	0.0262497	0.0217	1.0266	0.983849	1.0712	0.226409	FALSE	0.426445	FALSE	2	0.002038	67.1109	3.04052	1	0.0812097	FALSE
580.32	Nephritis and nephropathy with pathological lesion	genitourinary	94339	774	93565	0.0441876	0.0366453	1.04518	0.972741	1.12301	0.227888	FALSE	0.428481	FALSE	2	0.000955069	25.5595	1.34335	1	0.246443	FALSE
612	Breast conditions, congenital or relating to hormones	genitourinary	98472	1678	96794	0.0304804	0.0252868	1.03095	0.981099	1.08333	0.228053	FALSE	0.428481	FALSE	2	0	0	0.430552	1	0.511718	FALSE
574.2	Calculus of bile duct	digestive	102060	1188	100872	0.0358395	0.0297757	1.03649	0.977731	1.09878	0.228725	FALSE	0.429206	FALSE	2	0.00476468	70.6401	3.406	1	0.0649597	FALSE
305.21	Anorexia nervosa	mental disorders	81798	290	81508	0.0735174	0.0611154	1.07629	0.954785	1.21325	0.229004	FALSE	0.429206	FALSE	2	0.0189264	71.5506	3.51501	1	0.0608152	FALSE
755	Congenital anomalies of limbs	congenital anomalies	106180	927	105253	0.0403064	0.0335577	1.04113	0.974855	1.11191	0.22971	FALSE	0.429611	FALSE	2	0.00158496	41.2735	1.70281	1	0.191921	FALSE
557	Intestinal malabsorption (non-celiac)	digestive	87211	1407	85804	0.0330853	0.0275605	1.03364	0.979284	1.09101	0.22996	FALSE	0.429611	FALSE	2	0	0	0.0394031	1	0.842652	FALSE
528.3	Cellulitis and abscess of oral soft tissues	digestive	102987	214	102773	0.0833419	0.069441	1.08691	0.948605	1.24539	0.230068	FALSE	0.429611	FALSE	2	0	0	0.195328	1	0.658519	FALSE
691	Congenital anomalies of skin	dermatologic	91267	888	90379	-0.0413117	0.0345075	0.95953	0.896778	1.02667	0.231236	FALSE	0.431263	FALSE	2	0.000826637	19.9504	1.24923	1	0.2637	FALSE
376	Disorders of the orbit	sense organs	99467	151	99316	0.0989689	0.0827679	1.10403	0.938703	1.29848	0.231798	FALSE	0.431391	FALSE	2	0	0	0.704485	1	0.401281	FALSE
573.9	Abnormal serum enzyme levels	digestive	95137	4840	90297	0.0182512	0.015271	1.01842	0.988388	1.04936	0.232026	FALSE	0.431391	FALSE	2	0.000387585	43.4986	1.76987	1	0.183398	FALSE
362.4	Retinal vascular changes and abnomalities	sense organs	101340	906	100434	0.0407423	0.0341106	1.04158	0.974224	1.1136	0.232314	FALSE	0.431391	FALSE	2	0	0	0.0547167	1	0.81505	FALSE
290.11	Alzheimer's disease	mental disorders	96071	1085	94986	-0.038535	0.0322712	0.962198	0.903222	1.02502	0.23244	FALSE	0.431391	FALSE	2	0.0144077	87.3375	7.89734	1	0.00495076	FALSE
836	Traumatic arthropathy	injuries & poisonings	101131	438	100693	0.0579562	0.0485795	1.05967	0.963426	1.16553	0.232863	FALSE	0.431648	FALSE	2	0.00763217	59.5143	2.47001	1	0.116037	FALSE
204.1	Lymphoid leukemia	neoplasms	105240	690	104550	-0.0461918	0.0388806	0.954859	0.884796	1.03047	0.234816	FALSE	0.434738	FALSE	2	0	0	0.870809	1	0.350732	FALSE
149.9	Cancer of of nasal cavities	neoplasms	106634	231	106403	0.0794304	0.0669773	1.08267	0.949476	1.23455	0.23565	FALSE	0.435752	FALSE	2	0	0	0.221309	1	0.638044	FALSE
375.1	Dry eyes	sense organs	99810	5101	94709	-0.0176667	0.0149424	0.982488	0.954131	1.01169	0.23708	FALSE	0.437863	FALSE	2	0.00025337	36.1093	1.56517	1	0.21091	FALSE
425.8	Other cardiomyopathy	circulatory system	101474	321	101153	0.0669711	0.0567614	1.06926	0.956685	1.19509	0.238051	FALSE	0.439124	FALSE	2	0	0	0.0502093	1	0.8227	FALSE
54	Herpes simplex	infectious diseases	95172	2654	92518	0.023741	0.0203012	1.02403	0.984079	1.06559	0.242226	FALSE	0.446283	FALSE	2	0	0	0.760778	1	0.383085	FALSE
520.2	Disturbances in tooth eruption	digestive	102666	668	101998	0.0456728	0.0393857	1.04673	0.968968	1.13074	0.2462	FALSE	0.453056	FALSE	2	0	0	0.854181	1	0.355372	FALSE
312.3	Impulse control disorder	mental disorders	104108	229	103879	0.0773099	0.0667631	1.08038	0.947863	1.23142	0.246875	FALSE	0.453748	FALSE	2	0	0	0.461408	1	0.496967	FALSE
442.8	Aneurysm of other specified artery	circulatory system	96125	628	95497	0.0469447	0.0406468	1.04806	0.967807	1.13498	0.248114	FALSE	0.455476	FALSE	2	0	0	0.0359944	1	0.849527	FALSE
361	Retinal detachments and defects	sense organs	101853	1046	100807	-0.0366835	0.0317914	0.963981	0.905748	1.02596	0.24855	FALSE	0.455725	FALSE	2	0	0	0.0515377	1	0.820409	FALSE
727.7	Contracture of tendon (sheath)	musculoskeletal	87368	351	87017	0.0625712	0.0542875	1.06457	0.957114	1.18409	0.249079	FALSE	0.456144	FALSE	2	0.0153673	72.1576	3.59165	1	0.0580706	FALSE
732	Osteochondropathies	musculoskeletal	91814	418	91396	0.0573234	0.0497772	1.059	0.960559	1.16753	0.249485	FALSE	0.456339	FALSE	2	0.0099168	66.4452	2.9802	1	0.0842887	FALSE
441.2	Chronic vascular insufficiency of intestine	circulatory system	96025	250	95775	0.0741381	0.0646015	1.07696	0.948872	1.22233	0.251125	FALSE	0.458786	FALSE	2	0.0103956	53.4368	2.14762	1	0.142791	FALSE
540.11	Acute appendicitis	digestive	107412	736	106676	-0.0429467	0.0375171	0.957962	0.890048	1.03106	0.252325	FALSE	0.459814	FALSE	2	0	0	0.807944	1	0.368729	FALSE
187.2	Malignant neoplasm of testis	neoplasms	67990	268	67722	-0.0713912	0.0623737	0.931098	0.823952	1.05218	0.252386	FALSE	0.459814	FALSE	2	0	0	0.835718	1	0.360624	FALSE
728.71	Contracture of palmar fascia [Dupuytren's disease]	musculoskeletal	87867	708	87159	-0.0443874	0.0388182	0.956583	0.886503	1.0322	0.252844	FALSE	0.459814	FALSE	2	0.00255076	39.8878	1.66356	1	0.197124	FALSE
737	Curvature of spine	musculoskeletal	98252	3321	94931	-0.0207381	0.018144	0.979475	0.945255	1.01493	0.253051	FALSE	0.459814	FALSE	2	0	0	0.502586	1	0.478366	FALSE
279.7	Other immunological findings	endocrine/metabolic	96215	3264	92951	-0.0208701	0.0182773	0.979346	0.944883	1.01507	0.253513	FALSE	0.459814	FALSE	2	0	0	0.130545	1	0.717868	FALSE
625	Pain and other symptoms associated with female genital organs	genitourinary	73914	4311	69603	0.0187985	0.0164758	1.01898	0.986596	1.05242	0.253881	FALSE	0.459814	FALSE	2	0	0	0.729907	1	0.392913	FALSE
426.23	Second degree AV block	circulatory system	82720	624	82096	-0.0481972	0.0422436	0.952946	0.877223	1.03521	0.253897	FALSE	0.459814	FALSE	2	0	0	0.133184	1	0.715153	FALSE
480.2	Viral pneumonia	respiratory	97114	475	96639	0.0531327	0.0465901	1.05457	0.962536	1.1554	0.254108	FALSE	0.459814	FALSE	2	0	0	0.105704	1	0.745089	FALSE
270.11	Disturbances of sulphur-bearing amino-acid metabolism	endocrine/metabolic	101375	118	101257	0.105999	0.0934308	1.11182	0.925773	1.33526	0.256579	FALSE	0.463733	FALSE	2	0	0	0.173203	1	0.677281	FALSE
795	Other and nonspecific abnormal cytological, histological and immunological findings	symptoms	107189	953	106236	-0.0377138	0.0332699	0.962988	0.902197	1.02788	0.256974	FALSE	0.463896	FALSE	2	0	0	0.245526	1	0.620243	FALSE
261.2	Vitamin B-complex deficiencies	endocrine/metabolic	94301	4268	90033	0.0182451	0.0161076	1.01841	0.986763	1.05108	0.257337	FALSE	0.464	FALSE	2	0.000394759	43.1949	1.7604	1	0.184574	FALSE
378.2	Nystagmus and other irregular eye movements	sense organs	99432	301	99131	-0.0661754	0.0585218	0.935967	0.834537	1.04972	0.258147	FALSE	0.464909	FALSE	2	0	0	0.0756748	1	0.783247	FALSE
510.2	Lung transplant	respiratory	101775	549	101226	0.048917	0.043302	1.05013	0.964684	1.14315	0.258616	FALSE	0.465202	FALSE	2	0.00304575	43.2605	1.76244	1	0.18432	FALSE
502	Postinflammatory pulmonary fibrosis	respiratory	93957	2172	91785	0.0252617	0.0224765	1.02558	0.981383	1.07177	0.261048	FALSE	0.468524	FALSE	2	0.00273915	71.5824	3.51895	1	0.0606709	FALSE
270.1	Disturbances of amino-acid transport	endocrine/metabolic	101344	227	101117	0.0756	0.0672691	1.07853	0.945305	1.23053	0.261079	FALSE	0.468524	FALSE	2	0	0	0.583281	1	0.445029	FALSE
426.31	Right bundle branch block	circulatory system	83205	1809	81396	0.0289376	0.0258932	1.02936	0.978423	1.08295	0.263749	FALSE	0.472757	FALSE	2	0.00285726	64.2643	2.79832	1	0.0943629	FALSE
604.3	Peyronie's disease	genitourinary	61555	270	61285	0.0691789	0.0623316	1.07163	0.948388	1.21088	0.267063	FALSE	0.478133	FALSE	2	0	0	0.72009	1	0.396114	FALSE
385	Other disorders of middle ear and mastoid	sense organs	100802	442	100360	-0.0536689	0.0484306	0.947746	0.86192	1.04212	0.267792	FALSE	0.478875	FALSE	2	0	0	0.500808	1	0.479145	FALSE
743.21	Pathologic fracture of vertebrae	musculoskeletal	96785	603	96182	-0.046554	0.0420734	0.954513	0.878958	1.03656	0.268512	FALSE	0.479598	FALSE	2	0	0	0.0818252	1	0.774839	FALSE
871.3	Open wound of foot except toe(s) alone	injuries & poisonings	101051	462	100589	0.0523699	0.0475192	1.05377	0.960052	1.15663	0.270427	FALSE	0.482452	FALSE	2	0.000267009	5.24507	1.05535	1	0.304277	FALSE
794	Abnormal results of other function studies (bladder, pancreas, placenta, spleen, etc)	symptoms	107546	323	107223	-0.0622078	0.0565537	0.939688	0.841093	1.04984	0.271342	FALSE	0.483167	FALSE	2	0	0	0.259876	1	0.610205	FALSE
728.2	Laxity of ligament or hypermobility syndrome	musculoskeletal	87407	298	87109	0.0647798	0.0589068	1.06692	0.950585	1.1975	0.271463	FALSE	0.483167	FALSE	2	0	0	0.0775864	1	0.780595	FALSE
709.6	Other specified diffuse diseases of connective tissue	dermatologic	90453	459	89994	-0.0522485	0.0476257	0.949093	0.864508	1.04195	0.272613	FALSE	0.484366	FALSE	2	0	0	0.610045	1	0.434771	FALSE
334.2	Anterior horn cell disease	neurological	94048	316	93732	0.0626805	0.057154	1.06469	0.951856	1.19089	0.272774	FALSE	0.484366	FALSE	2	0	0	0.518029	1	0.471684	FALSE
715.2	Ankylosing spondylitis	musculoskeletal	97348	421	96927	0.0540611	0.0495376	1.05555	0.95788	1.16318	0.275134	FALSE	0.487986	FALSE	2	0	0	0.00978447	1	0.921205	FALSE
362.23	Cystoid macular degeneration of retina	sense organs	101076	618	100458	-0.0448989	0.0412002	0.956094	0.881922	1.0365	0.275813	FALSE	0.48862	FALSE	2	0	0	0.987967	1	0.32024	FALSE
275	Disorders of mineral metabolism	endocrine/metabolic	102695	8734	93961	0.012459	0.011458	1.01254	0.990051	1.03553	0.276874	FALSE	0.489928	FALSE	2	0	0	0.418039	1	0.517917	FALSE
709.5	Dermatomyositis	dermatologic	90482	253	90229	-0.0693251	0.0638554	0.933023	0.823261	1.05742	0.27763	FALSE	0.490224	FALSE	2	0.00210033	20.4798	1.25754	1	0.262117	FALSE
741.5	Hemarthrosis	musculoskeletal	94431	177	94254	0.0830514	0.0765076	1.0866	0.935286	1.26239	0.277686	FALSE	0.490224	FALSE	2	0	0	0.036487	1	0.848513	FALSE
835	Internal derangement of knee	injuries & poisonings	103213	4818	98395	0.0166007	0.0153172	1.01674	0.986669	1.04773	0.278456	FALSE	0.490444	FALSE	2	0.000778963	55.923	2.26876	1	0.132006	FALSE
931	Contact dermatitis and other eczema due to plants [except food]	dermatologic	89514	701	88813	-0.04195	0.0387066	0.958918	0.88886	1.0345	0.278456	FALSE	0.490444	FALSE	2	0	0	0.0228551	1	0.879834	FALSE
654.2	Rhesus isoimmunization in pregnancy	pregnancy complications	76941	202	76739	-0.0775203	0.0716634	0.925408	0.804141	1.06496	0.279374	FALSE	0.491491	FALSE	2	0.0146511	57.9417	2.37765	1	0.123083	FALSE
714	Rheumatoid arthritis and other inflammatory polyarthropathies	musculoskeletal	98941	5527	93414	0.0153464	0.0142237	1.01546	0.987546	1.04417	0.280618	FALSE	0.493109	FALSE	2	0.000382167	48.5171	1.94239	1	0.163409	FALSE
250.12	Type 1 diabetes with renal manifestations	endocrine/metabolic	95075	531	94544	0.0475745	0.0441776	1.04872	0.961738	1.14358	0.281529	FALSE	0.494139	FALSE	2	0.0120709	73.9682	3.84146	1	0.0499999	FALSE
715	Other inflammatory spondylopathies	musculoskeletal	97550	2107	95443	0.0241479	0.0225027	1.02444	0.98024	1.07064	0.28322	FALSE	0.496534	FALSE	2	0	0	0.622912	1	0.429967	FALSE
386.3	Labyrinthitis	sense organs	94124	314	93810	-0.0619827	0.0578587	0.939899	0.839133	1.05277	0.284046	FALSE	0.497407	FALSE	2	0	0	0.158453	1	0.690584	FALSE
379.9	Pain, swelling or discharge of eye	sense organs	99601	1165	98436	0.0322022	0.0301415	1.03273	0.973483	1.09558	0.285356	FALSE	0.499127	FALSE	2	0	0	0.512434	1	0.474087	FALSE
580.13	Acute glomerulonephritis, NOS	genitourinary	88095	102	87993	-0.106079	0.100096	0.899354	0.739141	1.09429	0.289249	FALSE	0.505355	FALSE	2	0.00491402	19.6935	1.24523	1	0.264466	FALSE
145.5	Cancer of the mouth floor	neoplasms	97125	101	97024	0.107196	0.101318	1.11315	0.912663	1.35768	0.290052	FALSE	0.506175	FALSE	2	0	0	0.00217993	1	0.962761	FALSE
286.8	Hypercoagulable state	hematopoietic	95206	1502	93704	0.027928	0.0264595	1.02832	0.976351	1.08306	0.291197	FALSE	0.507592	FALSE	2	0	0	0.359308	1	0.548891	FALSE
649	Other conditions or status of the mother complicating pregnancy, childbirth, or the puerperium	pregnancy complications	76972	3104	73868	0.0204602	0.0194089	1.02067	0.982572	1.06025	0.291807	FALSE	0.508072	FALSE	2	0.00350912	82.3226	5.65693	1	0.0173865	FALSE
270.2	Disorders of amino-acid metabolism	endocrine/metabolic	93054	133	92921	0.0925094	0.0879119	1.09692	0.923303	1.30319	0.292663	FALSE	0.50898	FALSE	2	0	0	0.218366	1	0.640287	FALSE
526.5	Inflammatory conditions of jaw	digestive	102509	231	102278	0.070326	0.0669435	1.07286	0.940933	1.22328	0.293476	FALSE	0.50981	FALSE	2	0.0176999	66.3503	2.97179	1	0.0847278	FALSE
260.22	Nutritional marasmus	endocrine/metabolic	86968	313	86655	0.0598581	0.0572461	1.06169	0.949002	1.18775	0.295733	FALSE	0.513144	FALSE	2	0	0	0.782132	1	0.37649	FALSE
930	Allergic reaction to food	injuries & poisonings	89877	2506	87371	0.0216485	0.0207566	1.02188	0.981146	1.06431	0.296962	FALSE	0.51469	FALSE	2	0.000161883	15.5297	1.18385	1	0.276574	FALSE
459.7	Blood vessel replaced	circulatory system	96641	910	95731	0.0355333	0.0340987	1.03617	0.969185	1.10779	0.297378	FALSE	0.514823	FALSE	2	0	0	0.445674	1	0.504397	FALSE
184.11	Malignant neoplasm of ovary	neoplasms	72781	863	71918	-0.0364992	0.0350738	0.964159	0.900105	1.03277	0.298042	FALSE	0.515386	FALSE	2	0	0	0.423318	1	0.515286	FALSE
274.21	Chondrocalcinosis	endocrine/metabolic	104609	994	103615	-0.0340554	0.0328563	0.966518	0.906238	1.03081	0.299971	FALSE	0.517292	FALSE	2	0.000176576	5.45901	1.05774	1	0.303731	FALSE
333.4	Torsion dystonia	neurological	94249	1081	93168	0.0321508	0.0310232	1.03267	0.971752	1.09741	0.300041	FALSE	0.517292	FALSE	2	0	0	0.0973976	1	0.754975	FALSE
610.8	Other specified benign mammary dysplasias	genitourinary	68819	682	68137	-0.0408269	0.0394052	0.959995	0.888642	1.03708	0.300166	FALSE	0.517292	FALSE	2	0.00387323	51.851	2.07689	1	0.149545	FALSE
204.21	Myeloid leukemia, acute	neoplasms	105043	824	104219	-0.0368269	0.035575	0.963843	0.898927	1.03345	0.30058	FALSE	0.51742	FALSE	2	0	0	0.0323423	1	0.857278	FALSE
465.4	Acute laryngitis and tracheitis	respiratory	92234	808	91426	0.0373103	0.0361366	1.03802	0.967038	1.1142	0.301848	FALSE	0.519015	FALSE	2	0	0	0.0621263	1	0.803166	FALSE
603.2	Spermatocele	genitourinary	61641	343	61298	-0.0575506	0.055969	0.944074	0.845988	1.05353	0.303829	FALSE	0.52183	FALSE	2	0	0	0.096135	1	0.756518	FALSE
242	Thyrotoxicosis with or without goiter	endocrine/metabolic	95649	2587	93062	-0.0211171	0.0205775	0.979104	0.940401	1.0194	0.304787	FALSE	0.522886	FALSE	2	0	0	0.189364	1	0.663447	FALSE
223	Benign neoplasm of kidney and other urinary organs	neoplasms	85493	318	85175	-0.0589685	0.057621	0.942737	0.842059	1.05545	0.306126	FALSE	0.524436	FALSE	2	0	0	0.200886	1	0.654007	FALSE
347	Cataplexy and narcolepsy	neurological	93909	206	93703	0.0724728	0.0708541	1.07516	0.935755	1.23534	0.306381	FALSE	0.524436	FALSE	2	0	0	0.432195	1	0.510914	FALSE
289.9	Abnormality of red blood cells	hematopoietic	93352	775	92577	0.0376573	0.0368578	1.03838	0.966007	1.11616	0.306927	FALSE	0.52478	FALSE	2	0	0	0.0172454	1	0.895521	FALSE
53	Herpes zoster	infectious diseases	94877	2657	92220	-0.0208078	0.0203864	0.979407	0.941044	1.01933	0.30741	FALSE	0.525015	FALSE	2	0	0	0.15353	1	0.695185	FALSE
614.3	Pelvic inflammatory disease (PID)	genitourinary	72661	462	72199	0.0477918	0.0474838	1.04895	0.955733	1.15126	0.314181	FALSE	0.535977	FALSE	2	0	0	0.397302	1	0.528486	FALSE
480.5	Bronchopneumonia and lung abscess	respiratory	97111	524	96587	0.0445373	0.0444095	1.04554	0.958385	1.14063	0.315919	FALSE	0.538337	FALSE	2	0	0	0.0310364	1	0.860159	FALSE
559	Ileostomy status	digestive	87209	1206	86003	0.0294424	0.0294787	1.02988	0.972062	1.09114	0.317906	FALSE	0.540885	FALSE	2	0.000392982	17.5847	1.21337	1	0.270666	FALSE
261.4	Vitamin D deficiency	endocrine/metabolic	96726	12828	83898	0.00993342	0.00995017	1.00998	0.990477	1.02987	0.318126	FALSE	0.540885	FALSE	2	0	0	0.325543	1	0.568295	FALSE
426.8	Other cardiac conduction disorders	circulatory system	82257	462	81795	0.0473994	0.0476075	1.04854	0.955127	1.15109	0.319431	FALSE	0.542497	FALSE	2	0.0201793	81.5684	5.42547	1	0.0198451	FALSE
427.41	Ventricular fibrillation and flutter	circulatory system	82587	589	81998	0.0426348	0.0428795	1.04356	0.959437	1.13505	0.32008	FALSE	0.542993	FALSE	2	0	0	0.00491693	1	0.944098	FALSE
289.3	Personal history of diseases of blood and blood-forming organs	hematopoietic	93316	610	92706	-0.0408702	0.0413644	0.959954	0.885198	1.04102	0.323127	FALSE	0.546649	FALSE	2	0	0	0.00905026	1	0.924209	FALSE
240	Simple and unspecified goiter	endocrine/metabolic	94824	1022	93802	-0.0319727	0.0323646	0.968533	0.909003	1.03196	0.323207	FALSE	0.546649	FALSE	2	0.00144895	39.8607	1.66281	1	0.197225	FALSE
599.9	Other abnormality of urination	genitourinary	92428	4628	87800	-0.0156634	0.015859	0.984459	0.954329	1.01554	0.323314	FALSE	0.546649	FALSE	2	0.00026188	33.7568	1.50959	1	0.219202	FALSE
619.2	Disorders of uterus, NEC	genitourinary	71633	1547	70086	-0.0259848	0.0264213	0.97435	0.925177	1.02614	0.325372	FALSE	0.549517	FALSE	2	0	0	0.172001	1	0.678339	FALSE
250.7	Diabetic retinopathy	endocrine/metabolic	101233	1379	99854	0.0271169	0.0276505	1.02749	0.973285	1.08471	0.326741	FALSE	0.551217	FALSE	2	0.0169425	91.6225	11.9367	1	0.000550386	FALSE
313.2	Tics and stuttering	mental disorders	95058	211	94847	0.0680943	0.0696707	1.07047	0.933831	1.22709	0.328384	FALSE	0.552972	FALSE	2	0	0	0.00155141	1	0.968581	FALSE
619	Noninflammatory female genital disorders	genitourinary	74394	7335	67059	-0.0129732	0.013277	0.987111	0.961754	1.01314	0.328509	FALSE	0.552972	FALSE	2	0	0	5.58089e-05	1	0.994039	FALSE
362.27	Drusen (degenerative) of retina	sense organs	101114	531	100583	-0.0433022	0.0443582	0.957622	0.877881	1.04461	0.328968	FALSE	0.553132	FALSE	2	0	0	0.00327805	1	0.954343	FALSE
241.2	Nontoxic multinodular goiter	endocrine/metabolic	97302	4482	92820	-0.0157659	0.0161771	0.984358	0.953636	1.01607	0.329768	FALSE	0.553864	FALSE	2	0	0	0.643491	1	0.42245	FALSE
433.2	Occlusion of cerebral arteries	circulatory system	100109	5368	94741	0.0142372	0.0146261	1.01434	0.985674	1.04384	0.330347	FALSE	0.554225	FALSE	2	0.00115403	72.6582	3.6574	1	0.0558207	FALSE
737.3	Kyphoscoliosis and scoliosis	musculoskeletal	98118	2716	95402	-0.0193617	0.0199292	0.980825	0.943251	1.01989	0.331287	FALSE	0.555189	FALSE	2	0	0	0.66372	1	0.41525	FALSE
588	Disorders resulting from impaired renal function	genitourinary	94288	2130	92158	0.0217393	0.0224022	1.02198	0.978075	1.06785	0.331842	FALSE	0.555507	FALSE	2	0	0	0.351679	1	0.553164	FALSE
250.15	Diabetes type 1 with peripheral circulatory disorders	endocrine/metabolic	95075	187	94888	0.0722456	0.0745247	1.07492	0.928836	1.24398	0.332337	FALSE	0.555697	FALSE	2	0	0	0.673425	1	0.41186	FALSE
537.1	Lesions of stomach and duodenum	digestive	98751	345	98406	0.0534379	0.0552241	1.05489	0.946673	1.17548	0.333217	FALSE	0.555697	FALSE	2	0	0	0.194089	1	0.659535	FALSE
149.2	Cancer of nasopharynx	neoplasms	97063	138	96925	0.0837746	0.0866045	1.08738	0.917622	1.28855	0.333382	FALSE	0.555697	FALSE	2	0	0	0.663902	1	0.415186	FALSE
363.3	Chorioretinal scars	sense organs	101554	450	101104	-0.0465598	0.0481655	0.954507	0.86852	1.04901	0.333712	FALSE	0.555697	FALSE	2	0	0	0.0491119	1	0.824616	FALSE
728	Disorders of muscle, ligament, and fascia	musculoskeletal	87329	481	86848	0.0448878	0.0464426	1.04591	0.954908	1.14558	0.333784	FALSE	0.555697	FALSE	2	0.00102672	18.7258	1.2304	1	0.267329	FALSE
840.3	Joint/ligament sprain	injuries & poisonings	97852	1874	95978	-0.0229329	0.0237911	0.977328	0.932801	1.02398	0.335083	FALSE	0.557249	FALSE	2	0.00193771	60.9408	2.56021	1	0.109584	FALSE
710.11	Acute osteomyelitis	musculoskeletal	98024	822	97202	0.0342715	0.0356264	1.03487	0.965069	1.10971	0.336064	FALSE	0.55827	FALSE	2	0	0	0.0139901	1	0.905846	FALSE
277.5	Other disorders of lipoid metabolism	endocrine/metabolic	102819	1116	101703	0.02957	0.0307774	1.03001	0.969714	1.09406	0.336668	FALSE	0.558663	FALSE	2	0.0101321	79.298	4.83046	1	0.0279611	FALSE
809	Fracture of unspecified bones	injuries & poisonings	97200	8842	88358	0.0111884	0.0116633	1.01125	0.988396	1.03463	0.337417	FALSE	0.558675	FALSE	2	0.0012554	81.5987	5.43439	1	0.019744	FALSE
195.1	Malignant neoplasm, other	neoplasms	93403	4767	88636	0.0147576	0.015385	1.01487	0.984721	1.04594	0.337445	FALSE	0.558675	FALSE	2	0	0	0.375079	1	0.540249	FALSE
459.1	Hemorrhage NOS	circulatory system	96472	1087	95385	0.0299544	0.0312533	1.03041	0.969183	1.0955	0.337842	FALSE	0.558675	FALSE	2	0	0	0.264716	1	0.606899	FALSE
704.11	Alopecia Areata	dermatologic	99810	239	99571	-0.0632122	0.0659949	0.938744	0.824843	1.06837	0.338146	FALSE	0.558675	FALSE	2	0.000403071	3.92934	1.0409	1	0.307612	FALSE
722.7	Intervertebral disc disorder with myelopathy	musculoskeletal	91541	583	90958	0.0404918	0.0424561	1.04132	0.958178	1.13168	0.340219	FALSE	0.56149	FALSE	2	0	0	0.139929	1	0.708352	FALSE
427.9	Palpitations	circulatory system	87333	13664	73669	0.00979473	0.010318	1.00984	0.989626	1.03047	0.342477	FALSE	0.564604	FALSE	2	0.00054628	71.9071	3.55962	1	0.0592014	FALSE
573.1	Chronic passive congestion of liver	digestive	87765	114	87651	0.0897357	0.0947081	1.09389	0.908562	1.31701	0.343385	FALSE	0.565192	FALSE	2	0	0	0.0015792	1	0.968301	FALSE
599.4	Urinary incontinence	genitourinary	93436	6616	86820	0.0128168	0.0135324	1.0129	0.986387	1.04012	0.343577	FALSE	0.565192	FALSE	2	0.000121449	24.7774	1.32939	1	0.248914	FALSE
290.12	Dementia with cerebral degenerations	mental disorders	95892	302	95590	-0.0560301	0.0592278	0.945511	0.841881	1.0619	0.344143	FALSE	0.565511	FALSE	2	0	0	0.0837616	1	0.772263	FALSE
529.6	Glossodynia	digestive	103132	222	102910	0.0641839	0.0683018	1.06629	0.932685	1.21903	0.347366	FALSE	0.570191	FALSE	2	0	0	0.0654337	1	0.798105	FALSE
255.11	Cushing's syndrome	endocrine/metabolic	99444	375	99069	0.0493021	0.0525715	1.05054	0.94768	1.16456	0.348342	FALSE	0.571176	FALSE	2	0	0	0.447872	1	0.503347	FALSE
362.7	Hereditary retinal dystrophies	sense organs	101069	211	100858	0.0654371	0.069849	1.06763	0.931027	1.22427	0.348843	FALSE	0.571184	FALSE	2	0	0	0.418375	1	0.517749	FALSE
271.9	Other disorders of carbohydrate transport and metabolism	endocrine/metabolic	103951	116	103835	-0.0881124	0.0941601	0.915658	0.761347	1.10125	0.349391	FALSE	0.571184	FALSE	2	0	0	0.045818	1	0.830507	FALSE
721.8	Other allied disorders of spine	musculoskeletal	91794	643	91151	0.0379657	0.0405888	1.0387	0.959265	1.1247	0.349596	FALSE	0.571184	FALSE	2	0	0	0.0804485	1	0.776691	FALSE
250.13	Type 1 diabetes with ophthalmic manifestations	endocrine/metabolic	95112	436	94676	-0.0455568	0.0487301	0.955465	0.868431	1.05122	0.34985	FALSE	0.571184	FALSE	2	0.00583653	54.4055	2.19325	1	0.138617	FALSE
259	Other endocrine disorders	endocrine/metabolic	99237	1165	98072	0.0279244	0.0299222	1.02832	0.969744	1.09043	0.350699	FALSE	0.571641	FALSE	2	0.00152342	45.6268	1.83914	1	0.175052	FALSE
381.11	Suppurative and unspecified otitis media	sense organs	99843	3329	96514	0.0169026	0.0181263	1.01705	0.981547	1.05383	0.351083	FALSE	0.571641	FALSE	2	0	0	0.0920824	1	0.761546	FALSE
365.5	Pseudoexfoliation glaucoma	sense organs	101495	112	101383	0.0900311	0.0965841	1.09421	0.905495	1.32225	0.351258	FALSE	0.571641	FALSE	2	0	0	0.12696	1	0.721605	FALSE
287.31	Primary thrombocytopenia	hematopoietic	94690	563	94127	-0.0396767	0.042876	0.9611	0.883633	1.04536	0.354767	FALSE	0.576734	FALSE	2	0	0	0.417444	1	0.518215	FALSE
378.5	Paralytic strabismus	sense organs	99664	489	99175	-0.0423678	0.0461483	0.958517	0.875624	1.04926	0.358577	FALSE	0.582199	FALSE	2	0.00135313	22.9336	1.29758	1	0.254655	FALSE
714.2	Juvenile rheumatoid arthritis	musculoskeletal	97254	462	96792	-0.0433747	0.0472763	0.957553	0.872811	1.05052	0.358895	FALSE	0.582199	FALSE	2	0	0	0.00361739	1	0.95204	FALSE
364.1	Corneal opacity	sense organs	101428	480	100948	-0.0425288	0.0464865	0.958363	0.874903	1.04978	0.360263	FALSE	0.583221	FALSE	2	0	0	0.0778931	1	0.780173	FALSE
913	Toxic effect of venom	injuries & poisonings	105798	331	105467	0.0510805	0.0558374	1.05241	0.94331	1.17412	0.360292	FALSE	0.583221	FALSE	2	0.0137985	64.8834	2.84766	1	0.0915071	FALSE
224	Benign neoplasm of eye	neoplasms	105666	783	104883	-0.033377	0.0365513	0.967174	0.900309	1.03901	0.361162	FALSE	0.584006	FALSE	2	0.00133832	29.5947	1.42035	1	0.233346	FALSE
258.1	Postablative ovarian failure	endocrine/metabolic	69945	136	69809	0.0796937	0.0873962	1.08296	0.912467	1.2853	0.361839	FALSE	0.584479	FALSE	2	0	0	0.617553	1	0.431958	FALSE
701.1	Keratoderma, acquired	dermatologic	97443	904	96539	-0.0314031	0.0344781	0.969085	0.905761	1.03684	0.362393	FALSE	0.584754	FALSE	2	0.000927445	18.0369	1.22006	1	0.269349	FALSE
802	Fracture of pelvis	injuries & poisonings	94994	822	94172	0.032224	0.0357069	1.03275	0.962942	1.10762	0.366814	FALSE	0.59126	FALSE	2	0	0	0.0616111	1	0.803967	FALSE
255.1	Adrenal hyperfunction	endocrine/metabolic	99427	618	98809	0.0369463	0.0410041	1.03764	0.957507	1.12447	0.367568	FALSE	0.591847	FALSE	2	0	0	0.141594	1	0.706701	FALSE
302.1	Decreased libido	mental disorders	81622	668	80954	-0.0360958	0.0400995	0.964548	0.891642	1.04342	0.368038	FALSE	0.591976	FALSE	2	0	0	0.766693	1	0.381242	FALSE
31	Diseases due to other mycobacteria	infectious diseases	100459	291	100168	0.0536475	0.0596545	1.05511	0.938685	1.18598	0.368491	FALSE	0.592079	FALSE	2	0.00742517	50.4319	2.01742	1	0.155503	FALSE
454.11	Varicose veins of lower extremity, symptomtic	circulatory system	89596	2403	87193	-0.0196764	0.0219016	0.980516	0.939316	1.02352	0.368973	FALSE	0.592227	FALSE	2	0	0	0.664608	1	0.414938	FALSE
286.12	Congenital deficiency of other clotting factors (including factor VII)	hematopoietic	94716	181	94535	-0.0675213	0.0752987	0.934708	0.806455	1.08336	0.369872	FALSE	0.593044	FALSE	2	0	0	0.232216	1	0.629885	FALSE
427.12	Paroxysmal ventricular tachycardia	circulatory system	83294	3676	79618	0.0161687	0.018048	1.0163	0.980978	1.05289	0.370321	FALSE	0.593138	FALSE	2	0.00106583	61.9834	2.63043	1	0.104833	FALSE
190	Cancer of eye	neoplasms	105314	205	105109	0.0639436	0.0715348	1.06603	0.926571	1.22648	0.371385	FALSE	0.594216	FALSE	2	0	0	0.0728027	1	0.787299	FALSE
253.7	Other disorders of neurohypophysis	endocrine/metabolic	99322	397	98925	-0.0458387	0.0513382	0.955196	0.863759	1.05631	0.371923	FALSE	0.594451	FALSE	2	0	0	0.1043	1	0.74673	FALSE
370	Keratitis	sense organs	99514	1515	97999	-0.0235609	0.026427	0.976714	0.927412	1.02864	0.372635	FALSE	0.594963	FALSE	2	0	0	0.154521	1	0.694252	FALSE
504.1	Idiopathic fibrosing alveolitis	respiratory	94006	761	93245	0.0331398	0.0373045	1.0337	0.960811	1.11211	0.374348	FALSE	0.596816	FALSE	2	0.00566769	65.6294	2.90946	1	0.0880614	FALSE
742	Derangement of joint, non-traumatic	musculoskeletal	96268	4295	91973	0.014394	0.0162165	1.0145	0.98276	1.04726	0.374747	FALSE	0.596816	FALSE	2	0	0	0.0890728	1	0.765359	FALSE
368.3	Anisometropia	sense organs	93279	107	93172	0.0867587	0.0977898	1.09063	0.900406	1.32105	0.374973	FALSE	0.596816	FALSE	2	0.117869	86.0382	7.16241	1	0.00744471	FALSE
535.6	Duodenitis	digestive	98630	884	97746	0.0305345	0.0344723	1.03101	0.963646	1.10307	0.375742	FALSE	0.59704	FALSE	2	0.00157315	33.8883	1.51259	1	0.218744	FALSE
429.3	Symptoms involving cardiovascular system	circulatory system	97126	4253	92873	0.0145199	0.0163979	1.01463	0.982534	1.04777	0.3759	FALSE	0.59704	FALSE	2	0.0024951	79.9351	4.98383	1	0.0255853	FALSE
751.2	Congenital anomalies of urinary system	congenital anomalies	105367	1351	104016	-0.0244927	0.0277815	0.975805	0.924091	1.03041	0.377982	FALSE	0.599622	FALSE	2	0	0	0.328216	1	0.566711	FALSE
303.3	Psychogenic disorder	mental disorders	81696	571	81125	0.0382237	0.0433941	1.03896	0.954251	1.1312	0.378399	FALSE	0.599622	FALSE	2	0	0	0.599984	1	0.438584	FALSE
701.5	Abnormal granulation tissue	dermatologic	96685	410	96275	0.0442317	0.0502474	1.04522	0.947192	1.1534	0.378709	FALSE	0.599622	FALSE	2	0.0122507	68.7131	3.19623	1	0.0738084	FALSE
252	Disorders of parathyroid gland	endocrine/metabolic	100543	2602	97941	0.0178869	0.0204014	1.01805	0.978143	1.05958	0.380623	FALSE	0.601832	FALSE	2	0	0	0.816922	1	0.366082	FALSE
681.2	Cellulitis and abscess of face/neck	dermatologic	97255	1071	96184	0.0273962	0.0312654	1.02777	0.966684	1.09273	0.380896	FALSE	0.601832	FALSE	2	0	0	0.85951	1	0.353876	FALSE
276.42	Alkalosis	endocrine/metabolic	93796	683	93113	0.0339579	0.0389603	1.03454	0.958482	1.11664	0.383426	FALSE	0.605199	FALSE	2	0	0	0.0186658	1	0.891329	FALSE
170	Cancer of bone and connective tissue	neoplasms	106990	1768	105222	-0.0212077	0.0243678	0.979016	0.933356	1.02691	0.384128	FALSE	0.605679	FALSE	2	0	0	0.451183	1	0.501774	FALSE
41.8	H. pylori	infectious diseases	100321	390	99931	0.0451627	0.0519948	1.0462	0.944833	1.15844	0.385066	FALSE	0.606166	FALSE	2	0.00166092	20.8884	1.26404	1	0.260888	FALSE
332	Parkinson's disease	neurological	94389	1338	93051	-0.0246536	0.0284101	0.975648	0.922805	1.03152	0.385517	FALSE	0.606166	FALSE	2	0	0	0.0231376	1	0.8791	FALSE
323	Encephalitis	neurological	107008	514	106494	0.0388826	0.0448181	1.03965	0.952218	1.13511	0.385633	FALSE	0.606166	FALSE	2	0	0	0.212861	1	0.644534	FALSE
599.5	Frequency of urination and polyuria	genitourinary	94353	9909	84444	-0.00989157	0.0114509	0.990157	0.968182	1.01263	0.387682	FALSE	0.608757	FALSE	2	0	0	0.0228267	1	0.879909	FALSE
751.12	Congenital anomalies of male genital organs	congenital anomalies	59599	310	59289	-0.0501224	0.0582007	0.951113	0.848576	1.06604	0.389129	FALSE	0.610398	FALSE	2	0	0	0.965577	1	0.325786	FALSE
159.4	Malignant neoplasm of retroperitoneum and peritoneum	neoplasms	101384	332	101052	-0.0477428	0.0557717	0.953379	0.854657	1.0635	0.391976	FALSE	0.613966	FALSE	2	0	0	0.321529	1	0.57069	FALSE
244.5	Congenital hypothyroidism	endocrine/metabolic	88143	136	88007	-0.0738307	0.0862897	0.928829	0.784304	1.09999	0.392211	FALSE	0.613966	FALSE	2	0	0	0.397623	1	0.528319	FALSE
671	Venous/cerebrovascular complications embolism in pregnancy and the puerperium	pregnancy complications	78000	348	77652	-0.0465505	0.0544864	0.954516	0.857835	1.06209	0.392911	FALSE	0.614428	FALSE	2	0.00232245	24.7699	1.32926	1	0.248938	FALSE
282.8	Other hemoglobinopathies	hematopoietic	91751	205	91546	0.061219	0.0718307	1.06313	0.923514	1.22386	0.394066	FALSE	0.615601	FALSE	2	0.0162409	57.4592	2.35069	1	0.125228	FALSE
164	Cancer of intrathoracic organs	neoplasms	105744	255	105489	0.0540517	0.0635381	1.05554	0.931944	1.19553	0.394938	FALSE	0.616232	FALSE	2	0	0	0.619096	1	0.431383	FALSE
588.1	Renal osteodystrophy	genitourinary	94002	1264	92738	0.0246556	0.0290039	1.02496	0.968321	1.08492	0.39528	FALSE	0.616232	FALSE	2	0.00575089	48.2169	1.93113	1	0.164634	FALSE
871.2	Open wound of finger(s)	injuries & poisonings	101345	1477	99868	0.022759	0.0268158	1.02302	0.97064	1.07823	0.39604	FALSE	0.616783	FALSE	2	0	0	0.76309	1	0.382363	FALSE
281.12	Other vitamin B12 deficiency anemia	hematopoietic	91527	1058	90469	0.0265368	0.031481	1.02689	0.965445	1.09225	0.399258	FALSE	0.621159	FALSE	2	0	0	0.33801	1	0.56098	FALSE
596	Other disorders of bladder	genitourinary	102905	5488	97417	0.0120358	0.0143237	1.01211	0.984089	1.04093	0.400758	FALSE	0.622328	FALSE	2	0	0	0.241094	1	0.623417	FALSE
704.12	Telogen effluvium	dermatologic	99868	330	99538	0.0472687	0.0562627	1.0484	0.938938	1.17063	0.400829	FALSE	0.622328	FALSE	2	0	0	0.482874	1	0.487123	FALSE
580.4	Renal sclerosis, NOS	genitourinary	93984	453	93531	0.0401964	0.0478912	1.04102	0.947744	1.14347	0.401285	FALSE	0.622402	FALSE	2	0	0	0.101664	1	0.749842	FALSE
189.2	Cancer of bladder	neoplasms	106655	1848	104807	0.0203153	0.0243415	1.02052	0.972978	1.07039	0.403946	FALSE	0.625889	FALSE	2	7.39121e-05	5.86544	1.06231	1	0.302689	FALSE
433.21	Cerebral artery occlusion, with cerebral infarction	circulatory system	99973	4973	95000	0.0126159	0.0151329	1.0127	0.9831	1.04318	0.404465	FALSE	0.626056	FALSE	2	0.00196478	80.9305	5.24399	1	0.0220227	FALSE
642.1	Preeclampsia and eclampsia	pregnancy complications	78051	598	77453	0.0348002	0.0418136	1.03541	0.95394	1.12384	0.405256	FALSE	0.626641	FALSE	2	0	0	0.196121	1	0.65787	FALSE
277.51	Lipoprotein disorders	endocrine/metabolic	102529	439	102090	-0.040404	0.0486815	0.960401	0.873	1.05655	0.406557	FALSE	0.628015	FALSE	2	0.0264071	82.4577	5.7005	1	0.01696	FALSE
189.21	Malignant neoplasm of bladder	neoplasms	106637	1793	104844	0.0204219	0.0247107	1.02063	0.972378	1.07128	0.408555	FALSE	0.63046	FALSE	2	0.000712669	36.8461	1.58343	1	0.208267	FALSE
626.15	Infertility, female, associated with anovulation	genitourinary	65942	242	65700	-0.0551991	0.0669088	0.946297	0.829991	1.0789	0.409378	FALSE	0.630857	FALSE	2	0	0	0.65758	1	0.417415	FALSE
586.3	Vascular disorders of kidney/hypertrophy	genitourinary	94232	214	94018	-0.0574128	0.0696314	0.944204	0.823748	1.08227	0.409642	FALSE	0.630857	FALSE	2	0	0	0.000114058	1	0.991479	FALSE
604.1	Redundant prepuce and phimosis/BXO	genitourinary	61393	449	60944	0.0401979	0.048846	1.04102	0.945974	1.14561	0.410535	FALSE	0.631593	FALSE	2	0.00160198	22.0966	1.28364	1	0.257223	FALSE
323.8	Encephalitis, non-infectious	neurological	106991	395	106596	0.0417703	0.0511188	1.04265	0.943251	1.15253	0.413858	FALSE	0.636061	FALSE	2	0	0	0.0831369	1	0.773091	FALSE
440.22	Atherosclerosis of native arteries of the extremities with intermittent claudication	circulatory system	96542	1563	94979	0.0216261	0.0265768	1.02186	0.969995	1.0765	0.415805	FALSE	0.638407	FALSE	2	0	0	0.0808587	1	0.776137	FALSE
781.1	Loss of height	symptoms	103033	497	102536	-0.0373098	0.046058	0.963378	0.88022	1.05439	0.417905	FALSE	0.640984	FALSE	2	0.0159567	53.9396	2.17106	1	0.140629	FALSE
374.6	Dermatochalasis	sense organs	99215	1420	97795	0.0222517	0.0275588	1.0225	0.968736	1.07925	0.41942	FALSE	0.64266	FALSE	2	0	0	0.144762	1	0.703592	FALSE
283.2	Non-autoimmune hemolytic anemias	hematopoietic	86059	110	85949	0.0775565	0.096329	1.08064	0.894717	1.30521	0.420749	FALSE	0.643757	FALSE	2	0	0	0.226837	1	0.633879	FALSE
830	Dislocation	injuries & poisonings	102941	5434	97507	0.0115331	0.0143319	1.0116	0.983579	1.04042	0.420983	FALSE	0.643757	FALSE	2	0	0	0.244268	1	0.62114	FALSE
741	Symptoms and disorders of the joints	musculoskeletal	98655	15558	83097	0.00752444	0.00936065	1.00755	0.989236	1.02621	0.421491	FALSE	0.643886	FALSE	2	0.000594387	76.5851	4.27078	1	0.038773	FALSE
598	Abnormal findings on examination of urine	genitourinary	106116	2153	103963	-0.0178646	0.0222848	0.982294	0.940313	1.02615	0.422758	FALSE	0.645172	FALSE	2	0.000281079	20.1939	1.25304	1	0.262973	FALSE
619.4	Noninflammatory disorders of vagina	genitourinary	72889	2581	70308	0.0168473	0.0210875	1.01699	0.975813	1.0599	0.424334	FALSE	0.646915	FALSE	2	0	0	0.243534	1	0.621665	FALSE
624.9	stress incontinence, female	genitourinary	73737	2462	71275	0.0168732	0.0211389	1.01702	0.97574	1.06004	0.424751	FALSE	0.646915	FALSE	2	0.000899521	48.3292	1.93533	1	0.164177	FALSE
81.1	Graft-versus-host disease	infectious diseases	106093	178	105915	0.0603065	0.0759131	1.06216	0.915319	1.23256	0.426954	FALSE	0.649619	FALSE	2	0.0449084	79.3103	4.83332	1	0.0279147	FALSE
565.1	Anal and rectal polyp	digestive	96788	2433	94355	0.0169604	0.0214659	1.01711	0.9752	1.06081	0.429463	FALSE	0.652508	FALSE	2	0	0	0.1839	1	0.668043	FALSE
365	Glaucoma	sense organs	103237	4605	98632	0.0123963	0.0157106	1.01247	0.981772	1.04414	0.430089	FALSE	0.652508	FALSE	2	0.00011967	19.1798	1.23731	1	0.265989	FALSE
601.8	Other inflammatory disorders of male genital organs	genitourinary	62524	170	62354	0.0620884	0.0786974	1.06406	0.911961	1.24152	0.43014	FALSE	0.652508	FALSE	2	0.0364421	74.0228	3.84952	1	0.0497601	FALSE
110.2	Dermatomycoses	infectious diseases	99116	785	98331	-0.0286513	0.0365629	0.971755	0.904553	1.04395	0.433265	FALSE	0.655424	FALSE	2	0	0	0.203982	1	0.651525	FALSE
350.5	Abnormal reflex	neurological	97947	317	97630	0.0450321	0.05751	1.04606	0.934552	1.17088	0.433609	FALSE	0.655424	FALSE	2	0.0121007	56.2264	2.28448	1	0.130674	FALSE
433.6	Acute, but ill-defined cerebrovascular disease	circulatory system	97771	1080	96691	0.0245804	0.031396	1.02488	0.963719	1.08993	0.433677	FALSE	0.655424	FALSE	2	0	0	0.00747239	1	0.931114	FALSE
378	Strabismus and other disorders of binocular eye movements	sense organs	99793	2045	97748	0.0177901	0.0227283	1.01795	0.973597	1.06432	0.433787	FALSE	0.655424	FALSE	2	0	0	0.011302	1	0.915336	FALSE
279.2	Autoimmune disease NEC	endocrine/metabolic	96650	1085	95565	-0.0245655	0.0314688	0.975734	0.91737	1.03781	0.435021	FALSE	0.656635	FALSE	2	0	0	0.150498	1	0.69806	FALSE
209	Neuroendocrine tumors	neoplasms	107981	412	107569	0.0388174	0.0499977	1.03958	0.942539	1.14661	0.437522	FALSE	0.659702	FALSE	2	0.0012028	19.1651	1.23709	1	0.266033	FALSE
674	Other complications of the puerperium NEC	pregnancy complications	68073	124	67949	0.0711265	0.0916922	1.07372	0.897098	1.28511	0.437921	FALSE	0.659702	FALSE	2	0	0	0.513289	1	0.473718	FALSE
601.12	Chronic prostatitis	genitourinary	62509	256	62253	-0.0499697	0.0646322	0.951258	0.838074	1.07973	0.439439	FALSE	0.661334	FALSE	2	0	0	0.0164854	1	0.897836	FALSE
592.2	Urethritis and urethral syndrome	genitourinary	93025	335	92690	0.0431152	0.0558597	1.04406	0.935785	1.16486	0.440205	FALSE	0.661832	FALSE	2	0	0	0.131725	1	0.71665	FALSE
636.2	Early onset of delivery	pregnancy complications	76023	466	75557	0.0363395	0.0472403	1.03701	0.945301	1.13761	0.441746	FALSE	0.663492	FALSE	2	0	0	0.0357499	1	0.850033	FALSE
714.1	Rheumatoid arthritis	musculoskeletal	98692	4097	94595	0.0125873	0.0164027	1.01267	0.980628	1.04575	0.44285	FALSE	0.664493	FALSE	2	0.00297487	84.5266	6.46269	1	0.0110163	FALSE
375	Disorders of lacrimal system	sense organs	99055	564	98491	-0.0329798	0.0430356	0.967558	0.889292	1.05271	0.443475	FALSE	0.664775	FALSE	2	0	0	0.386905	1	0.533931	FALSE
618.6	Vaginal enterocele, congenital or acquired	genitourinary	67507	199	67308	0.0551965	0.0720958	1.05675	0.917492	1.21714	0.443915	FALSE	0.664779	FALSE	2	0	0	0.0883545	1	0.76628	FALSE
367	Disorders of refraction and accommodation; blindness and low vision	sense organs	104346	6743	97603	-0.00979954	0.0128631	0.990248	0.965595	1.01553	0.446159	FALSE	0.667281	FALSE	2	0.000120142	26.6193	1.36276	1	0.24306	FALSE
626.12	Excessive or frequent menstruation	genitourinary	66591	2749	63842	-0.015654	0.0205717	0.984468	0.945563	1.02497	0.446688	FALSE	0.667281	FALSE	2	0	0	0.553002	1	0.457094	FALSE
394.1	Mitral valve stenosis and aortic valve stenosis	circulatory system	94547	1009	93538	0.0247177	0.0324982	1.02503	0.961771	1.09244	0.446903	FALSE	0.667281	FALSE	2	0	0	0.180393	1	0.671036	FALSE
227.3	Benign neoplasm of pituitary gland and craniopharyngeal duct (pouch)	neoplasms	105439	1168	104271	0.0227298	0.0299307	1.02299	0.964704	1.0848	0.447605	FALSE	0.667674	FALSE	2	0	0	0.659957	1	0.416575	FALSE
210	Benign neoplasm of lip, oral cavity, and pharynx	neoplasms	106672	614	106058	0.0311888	0.0411749	1.03168	0.951692	1.11839	0.448767	FALSE	0.66875	FALSE	2	0	0	0.0552505	1	0.814167	FALSE
362.26	Macular puckering of retina	sense organs	101465	1161	100304	-0.0229599	0.030376	0.977302	0.920814	1.03725	0.449735	FALSE	0.668795	FALSE	2	0	0	0.293272	1	0.588131	FALSE
53.1	Herpes zoster with nervous system complications	infectious diseases	94468	490	93978	-0.0350315	0.0463592	0.965575	0.881707	1.05742	0.449857	FALSE	0.668795	FALSE	2	0.00532431	53.5829	2.15438	1	0.142164	FALSE
805	Fracture of vertebral column without mention of spinal cord injury	injuries & poisonings	95521	3150	92371	0.0140637	0.0186259	1.01416	0.977807	1.05187	0.450212	FALSE	0.668795	FALSE	2	0	0	0.509148	1	0.475508	FALSE
801.1	Fracture of foot	injuries & poisonings	95470	1871	93599	0.0179792	0.0238297	1.01814	0.971682	1.06682	0.450557	FALSE	0.668795	FALSE	2	0.000252532	17.9385	1.2186	1	0.269636	FALSE
426.21	First degree AV block	circulatory system	83097	1365	81732	0.0233902	0.0310492	1.02367	0.963227	1.0879	0.451253	FALSE	0.669175	FALSE	2	0	0	7.19846e-05	1	0.993231	FALSE
214.1	Lipoma of skin and subcutaneous tissue	neoplasms	104700	1454	103246	-0.0202621	0.0269367	0.979942	0.929547	1.03307	0.451924	FALSE	0.669517	FALSE	2	0	0	0.09163	1	0.762115	FALSE
513.31	Apnea	respiratory	105397	380	105017	0.0389055	0.0518744	1.03967	0.939161	1.15094	0.453258	FALSE	0.670599	FALSE	2	0	0	0.132858	1	0.715487	FALSE
726.2	Synoviopathy	musculoskeletal	88433	1435	86998	0.0208184	0.0277861	1.02104	0.966917	1.07819	0.453713	FALSE	0.670599	FALSE	2	0.000907531	21.7303	1.27763	1	0.258339	FALSE
281.1	Megaloblastic anemia	hematopoietic	91649	1546	90103	0.0196019	0.0261777	1.0198	0.968791	1.07348	0.453978	FALSE	0.670599	FALSE	2	0.00105656	43.1628	1.75941	1	0.184698	FALSE
580.14	Chronic glomerulonephritis, NOS	genitourinary	94334	271	94063	-0.0462253	0.0619021	0.954827	0.845731	1.07799	0.455215	FALSE	0.671774	FALSE	2	0	0	0.0348478	1	0.851915	FALSE
480.13	MRSA pneumonia	respiratory	97211	313	96898	0.0425091	0.0571928	1.04343	0.932777	1.1672	0.457324	FALSE	0.673682	FALSE	2	0.0134471	65.502	2.89872	1	0.0886501	FALSE
250.14	Type 1 diabetes with neurological manifestations	endocrine/metabolic	94994	774	94220	0.0272628	0.0366857	1.02764	0.956341	1.10425	0.457395	FALSE	0.673682	FALSE	2	0.00402784	57.1743	2.33505	1	0.126491	FALSE
10	Tuberculosis	infectious diseases	100300	274	100026	-0.0456519	0.0615418	0.955374	0.846814	1.07785	0.458206	FALSE	0.674224	FALSE	2	0.00283698	24.8199	1.33014	1	0.24878	FALSE
204	Leukemia	neoplasms	105566	2076	103490	-0.0166989	0.022612	0.98344	0.940806	1.02801	0.460214	FALSE	0.676373	FALSE	2	0.000835486	44.3464	1.79683	1	0.180096	FALSE
389.4	Tinnitus	sense organs	98666	3889	94777	0.0124698	0.0169392	1.01255	0.979482	1.04673	0.461639	FALSE	0.676373	FALSE	2	0	0	0.00179512	1	0.966205	FALSE
289.1	Myelofibrosis	hematopoietic	87078	165	86913	-0.0583499	0.0792986	0.94332	0.80753	1.10194	0.461837	FALSE	0.676373	FALSE	2	0	0	0.38697	1	0.533896	FALSE
443.8	Other specified peripheral vascular diseases	circulatory system	95924	421	95503	0.0366525	0.049871	1.03733	0.940734	1.14385	0.462372	FALSE	0.676373	FALSE	2	0	0	0.297187	1	0.585651	FALSE
366.2	Senile cataract	sense organs	103025	9741	93284	0.00843599	0.0114815	1.00847	0.986031	1.03142	0.462496	FALSE	0.676373	FALSE	2	0.00019707	42.6273	1.74299	1	0.186761	FALSE
732.7	Osteochondritis dissecans	musculoskeletal	91912	200	91712	0.0527709	0.0718313	1.05419	0.915744	1.21356	0.462552	FALSE	0.676373	FALSE	2	0	0	0.117037	1	0.73227	FALSE
189.4	Malignant neoplasm of other urinary organs	neoplasms	106017	756	105261	0.0275937	0.037638	1.02798	0.954873	1.10668	0.463477	FALSE	0.676373	FALSE	2	0	0	0.0387274	1	0.84399	FALSE
362.9	Retinal edema	sense organs	100992	442	100550	-0.0355869	0.0485453	0.965039	0.87745	1.06137	0.463519	FALSE	0.676373	FALSE	2	0	0	0.446669	1	0.503921	FALSE
194	Cancer of other endocrine glands	neoplasms	104653	362	104291	-0.0390598	0.0533545	0.961693	0.866204	1.06771	0.464119	FALSE	0.676373	FALSE	2	0	0	0.147528	1	0.700909	FALSE
427.11	Paroxysmal supraventricular tachycardia	circulatory system	83794	3807	79987	0.0129489	0.0177044	1.01303	0.978483	1.0488	0.464539	FALSE	0.676373	FALSE	2	0	0	0.278344	1	0.597789	FALSE
455	Hemorrhoids	circulatory system	91412	9893	81519	-0.00858165	0.0117339	0.991455	0.968913	1.01452	0.464561	FALSE	0.676373	FALSE	2	0.000160456	32.4382	1.48013	1	0.223755	FALSE
440.1	Atherosclerosis of renal artery	circulatory system	95975	770	95205	0.0271031	0.0371256	1.02747	0.955364	1.10503	0.465366	FALSE	0.676896	FALSE	2	0	0	0.0123748	1	0.911424	FALSE
364.2	Corneal edema	sense organs	93216	159	93057	-0.0590385	0.0810361	0.94267	0.804231	1.10494	0.466279	FALSE	0.677062	FALSE	2	0	0	0.0118327	1	0.913378	FALSE
277.4	Disorders of bilirubin excretion	endocrine/metabolic	102420	733	101687	0.0273667	0.0376482	1.02774	0.954637	1.10645	0.467283	FALSE	0.677062	FALSE	2	0	0	0.163012	1	0.686398	FALSE
473.1	Chronic laryngitis	respiratory	89840	662	89178	0.0289179	0.039878	1.02934	0.95195	1.11302	0.468355	FALSE	0.677062	FALSE	2	0	0	0.0541757	1	0.81595	FALSE
580.11	Proliferative glomerulonephritis	genitourinary	94298	232	94066	0.048233	0.0665456	1.04942	0.921091	1.19562	0.468568	FALSE	0.677062	FALSE	2	0	0	0.217519	1	0.640937	FALSE
593	Hematuria	genitourinary	95015	8798	86217	0.00863023	0.0119115	1.00867	0.985391	1.03249	0.468742	FALSE	0.677062	FALSE	2	0	0	0.233183	1	0.629174	FALSE
271.3	Intestinal disaccharidase deficiencies and disaccharide malabsorption	endocrine/metabolic	106631	4317	102314	0.0116611	0.0161263	1.01173	0.980251	1.04422	0.469611	FALSE	0.677062	FALSE	2	0	0	0.375315	1	0.540121	FALSE
655.1	Abnormality in fetal heart rate or rhythm	pregnancy complications	76374	1266	75108	-0.0211335	0.0292283	0.979088	0.924575	1.03682	0.469649	FALSE	0.677062	FALSE	2	0	0	0.859098	1	0.353991	FALSE
174	Breast cancer	neoplasms	102003	5621	96382	-0.0106259	0.0146979	0.98943	0.961334	1.01835	0.46971	FALSE	0.677062	FALSE	2	0.000435733	50.0761	2.00305	1	0.156983	FALSE
473.4	Voice disturbance	respiratory	90819	4166	86653	0.0118792	0.0164331	1.01195	0.979876	1.04507	0.46975	FALSE	0.677062	FALSE	2	0	0	0.148169	1	0.700291	FALSE
627.4	Premenopausal menorrhagia	genitourinary	66010	535	65475	0.032691	0.0452416	1.03323	0.945556	1.12904	0.469934	FALSE	0.677062	FALSE	2	0	0	0.0272841	1	0.868803	FALSE
550.1	Inguinal hernia	digestive	101302	3027	98275	-0.0139814	0.019416	0.986116	0.949294	1.02437	0.471465	FALSE	0.678624	FALSE	2	0	0	0.0212653	1	0.884059	FALSE
528.1	Stomatitis and mucositis	digestive	102762	1439	101323	0.0193343	0.0269587	1.01952	0.96705	1.07484	0.473263	FALSE	0.680314	FALSE	2	0	0	0.194589	1	0.659124	FALSE
157	Pancreatic cancer	neoplasms	101655	1153	100502	0.0216397	0.0302059	1.02188	0.963133	1.0842	0.47374	FALSE	0.680314	FALSE	2	0	0	0.317829	1	0.572915	FALSE
938.1	Acute dermatitis due to solar radiation	dermatologic	89550	240	89310	0.0469789	0.06566	1.0481	0.921535	1.19205	0.474308	FALSE	0.680314	FALSE	2	0.00384272	12.066	1.13722	1	0.286241	FALSE
70.4	Chronic hepatitis	infectious diseases	94228	634	93594	0.028963	0.0404913	1.02939	0.950849	1.11441	0.47443	FALSE	0.680314	FALSE	2	0	0	0.226626	1	0.634037	FALSE
599.6	Oliguria and anuria	genitourinary	91573	477	91096	-0.0335421	0.0469923	0.967014	0.881926	1.06031	0.475364	FALSE	0.680371	FALSE	2	0	0	0.483673	1	0.486763	FALSE
569.1	Toxic gastroenteritis and colitis	digestive	95793	238	95555	-0.0469788	0.0658172	0.954108	0.838634	1.08548	0.475365	FALSE	0.680371	FALSE	2	0	0	0.112409	1	0.737418	FALSE
245.21	Chronic lymphocytic thyroiditis	endocrine/metabolic	95598	1957	93641	0.0167449	0.0235011	1.01689	0.971108	1.06482	0.476145	FALSE	0.680595	FALSE	2	0.000321337	21.6865	1.27692	1	0.258473	FALSE
429.2	Abnormal function study of cardiovascular system	circulatory system	96743	2259	94484	0.0157938	0.0221798	1.01592	0.972701	1.06106	0.476417	FALSE	0.680595	FALSE	2	0.000531932	33.8557	1.51185	1	0.218858	FALSE
281	Other deficiency anemia	hematopoietic	91495	2431	89064	0.0149035	0.0210705	1.01502	0.973951	1.05781	0.47937	FALSE	0.684137	FALSE	2	0.000346024	27.8992	1.38695	1	0.238921	FALSE
593.1	Gross hematuria	genitourinary	93888	2612	91276	0.0146914	0.0208025	1.0148	0.974256	1.05703	0.480044	FALSE	0.684137	FALSE	2	0.000908741	49.0779	1.96378	1	0.161109	FALSE
573.4	Acute and subacute necrosis of liver	digestive	93739	554	93185	0.0305137	0.0432263	1.03098	0.947233	1.12214	0.480247	FALSE	0.684137	FALSE	2	0	0	0.506316	1	0.476738	FALSE
577.3	Cyst and pseudocyst of pancreas	digestive	106055	1552	104503	-0.0183951	0.0261438	0.981773	0.932732	1.03339	0.481674	FALSE	0.684934	FALSE	2	0.00257623	61.7266	2.61278	1	0.106006	FALSE
79.2	Infectious mononucleosis	infectious diseases	94340	316	94024	-0.0403245	0.057315	0.960478	0.85842	1.07467	0.481707	FALSE	0.684934	FALSE	2	0	0	0.00146237	1	0.969496	FALSE
281.9	Deficiency anemias	hematopoietic	91593	816	90777	0.0252127	0.0359201	1.02553	0.955815	1.10034	0.482734	FALSE	0.685362	FALSE	2	0	0	0.0472241	1	0.827966	FALSE
287.32	Secondary thrombocytopenia	hematopoietic	94049	944	93105	0.0233052	0.0332158	1.02358	0.959064	1.09243	0.48291	FALSE	0.685362	FALSE	2	0	0	0.148561	1	0.699915	FALSE
446.4	Wegener's granulomatosis	circulatory system	96143	315	95828	-0.0398986	0.0570365	0.960887	0.859255	1.07454	0.484223	FALSE	0.686053	FALSE	2	0	0	0.941446	1	0.331906	FALSE
749.2	Congenital anomalies of skull and face bones	congenital anomalies	97184	249	96935	0.0450166	0.0643914	1.04605	0.922018	1.18676	0.484484	FALSE	0.686053	FALSE	2	0	0	0.162404	1	0.686953	FALSE
454	Varicose veins	circulatory system	89973	3949	86024	0.012103	0.0173226	1.01218	0.978388	1.04713	0.484751	FALSE	0.686053	FALSE	2	0	0	0.0112036	1	0.915704	FALSE
290.3	Other persistent mental disorders due to conditions classified elsewhere	mental disorders	96667	2098	94569	0.0158478	0.0227375	1.01597	0.971691	1.06228	0.485808	FALSE	0.686378	FALSE	2	0	0	0.14492	1	0.703438	FALSE
79	Viral infection	infectious diseases	93674	5418	88256	0.0100998	0.0144982	1.01015	0.98185	1.03927	0.486038	FALSE	0.686378	FALSE	2	0.000268681	38.2103	1.61839	1	0.203316	FALSE
288.1	Decreased white blood cell count	hematopoietic	93739	4493	89246	-0.0108251	0.0155583	0.989233	0.959523	1.01986	0.48657	FALSE	0.686378	FALSE	2	0	0	0.107551	1	0.74295	FALSE
946	Anaphylactic shock NOS	injuries & poisonings	89477	581	88896	-0.0294622	0.0423655	0.970968	0.893599	1.05504	0.486786	FALSE	0.686378	FALSE	2	0.00118706	22.8355	1.29593	1	0.254957	FALSE
362.21	Macular degeneration, dry	sense organs	100997	421	100576	0.0348796	0.0504284	1.0355	0.938043	1.14307	0.489147	FALSE	0.688438	FALSE	2	0	0	0.220875	1	0.638374	FALSE
315.2	Speech and language disorder	mental disorders	103795	728	103067	0.0269986	0.0390459	1.02737	0.951675	1.10908	0.489277	FALSE	0.688438	FALSE	2	0.00157367	19.9273	1.24887	1	0.263769	FALSE
375.2	Epiphora	sense organs	99563	364	99199	-0.0370121	0.0535681	0.963664	0.867616	1.07035	0.489606	FALSE	0.688438	FALSE	2	0	0	0.124578	1	0.724122	FALSE
614.32	Chronic inflammatory pelvic disease	genitourinary	72639	244	72395	0.0449909	0.0652427	1.04602	0.920457	1.18871	0.49045	FALSE	0.688495	FALSE	2	0	0	0.750903	1	0.386191	FALSE
386	Vertiginous syndromes and other disorders of vestibular system	sense organs	94584	3339	91245	-0.0126123	0.0182937	0.987467	0.952688	1.02352	0.490552	FALSE	0.688495	FALSE	2	0.000536578	43.8473	1.78086	1	0.182044	FALSE
362.5	Toxic maculopathy of retina	sense organs	92938	132	92806	0.0605733	0.0880594	1.06245	0.894024	1.2626	0.491535	FALSE	0.689238	FALSE	2	0	0	0.872631	1	0.350228	FALSE
748	Anomalies of respiratory system, congenital	congenital anomalies	106818	404	106414	0.03455	0.0505859	1.03515	0.937444	1.14305	0.494609	FALSE	0.692908	FALSE	2	0	0	0.0900923	1	0.76406	FALSE
244.1	Secondary hypothyroidism	endocrine/metabolic	95640	3288	92352	-0.0123974	0.0182215	0.987679	0.953028	1.02359	0.496269	FALSE	0.694594	FALSE	2	0.000241501	26.5968	1.36234	1	0.243133	FALSE
415.21	Primary pulmonary hypertension	circulatory system	100312	1064	99248	0.0212618	0.0314054	1.02149	0.960508	1.08634	0.498399	FALSE	0.696933	FALSE	2	0.0022787	52.4208	2.10176	1	0.14713	FALSE
703	Diseases of nail, NOS	dermatologic	100872	2617	98255	-0.0137891	0.0205505	0.986306	0.947368	1.02684	0.50223	FALSE	0.700798	FALSE	2	0	0	0.071831	1	0.788689	FALSE
153.2	Colon cancer	neoplasms	93993	2563	91430	0.0137528	0.0205021	1.01385	0.973915	1.05542	0.502349	FALSE	0.700798	FALSE	2	0	0	0.369585	1	0.543231	FALSE
608	Other disorders of male genital organs	genitourinary	61991	1997	59994	-0.0161748	0.0241315	0.983955	0.9385	1.03161	0.502681	FALSE	0.700798	FALSE	2	0	0	0.707713	1	0.400204	FALSE
626.14	Irregular menstrual bleeding	genitourinary	66021	931	65090	-0.023035	0.0343926	0.977228	0.913525	1.04537	0.503007	FALSE	0.700798	FALSE	2	0	0	0.924058	1	0.336412	FALSE
751.21	Cystic kidney disease	congenital anomalies	105392	794	104598	-0.023996	0.0361794	0.97629	0.909457	1.04803	0.507171	FALSE	0.704603	FALSE	2	0	0	0.288302	1	0.591311	FALSE
747	Cardiac and circulatory congenital anomalies	congenital anomalies	105365	5814	99551	-0.00911033	0.0137399	0.990931	0.964601	1.01798	0.507296	FALSE	0.704603	FALSE	2	0	0	0.129573	1	0.718875	FALSE
790.1	Elevated sedimentation rate	symptoms	96668	734	95934	-0.0250391	0.0378121	0.975272	0.905606	1.0503	0.507844	FALSE	0.704603	FALSE	2	0	0	0.49543	1	0.481515	FALSE
717	Polymyalgia Rheumatica	musculoskeletal	107664	1133	106531	0.0203565	0.0307659	1.02057	0.960843	1.084	0.50819	FALSE	0.704603	FALSE	2	0	0	0.659102	1	0.416877	FALSE
277	Other disorders of metabolism	endocrine/metabolic	103107	3195	99912	0.0121562	0.0183801	1.01223	0.976414	1.04936	0.50837	FALSE	0.704603	FALSE	2	0	0	0.33054	1	0.565341	FALSE
619.5	Noninflammatory disorders of vulva and perineum	genitourinary	72222	1100	71122	-0.0206621	0.031252	0.97955	0.921349	1.04143	0.50852	FALSE	0.704603	FALSE	2	0	0	0.227549	1	0.633347	FALSE
696.42	Psoriatic arthropathy	dermatologic	90327	1132	89195	-0.020131	0.0305597	0.98007	0.92309	1.04057	0.510061	FALSE	0.705865	FALSE	2	0	0	0.412658	1	0.520623	FALSE
575.1	Cholangitis	digestive	101720	566	101154	-0.0281702	0.0428365	0.972223	0.893928	1.05738	0.510782	FALSE	0.705865	FALSE	2	0	0	0.136008	1	0.712282	FALSE
242.3	Exophthalmos	endocrine/metabolic	94797	244	94553	-0.0428475	0.0651618	0.958057	0.843189	1.08858	0.510823	FALSE	0.705865	FALSE	2	0.00505137	37.2959	1.59479	1	0.206643	FALSE
284	Aplastic anemia	hematopoietic	91959	2591	89368	0.0132956	0.0202633	1.01338	0.973926	1.05444	0.511732	FALSE	0.706479	FALSE	2	0	0	0.0104625	1	0.918529	FALSE
575.9	Nonspecific abnormal findings on radiological and other examination of biliary tract	digestive	101685	562	101123	0.0281747	0.0430627	1.02858	0.945323	1.11916	0.512937	FALSE	0.707499	FALSE	2	0.011507	72.1671	3.59287	1	0.0580281	FALSE
695.41	Cutaneous lupus erythematosus	dermatologic	90779	446	90333	-0.0316202	0.0484496	0.968874	0.881102	1.06539	0.513987	FALSE	0.708305	FALSE	2	0	0	0.0446668	1	0.832618	FALSE
626.2	Dysmenorrhea	genitourinary	65962	1190	64772	-0.0199588	0.030742	0.980239	0.92292	1.04112	0.516186	FALSE	0.710691	FALSE	2	0	0	0.0565689	1	0.812003	FALSE
193	Thyroid cancer	neoplasms	105611	1845	103766	-0.0154941	0.0239481	0.984625	0.939477	1.03194	0.51764	FALSE	0.712047	FALSE	2	0	0	0.000699688	1	0.978897	FALSE
198.6	Secondary malignancy of bone	neoplasms	93089	2858	90231	-0.0125293	0.0193918	0.987549	0.950718	1.02581	0.518208	FALSE	0.712184	FALSE	2	0	0	0.26237	1	0.608497	FALSE
383	Otosclerosis	sense organs	100909	147	100762	0.0541578	0.0844165	1.05565	0.894672	1.2456	0.521162	FALSE	0.715459	FALSE	2	0.0589582	74.2309	3.88061	1	0.0488468	FALSE
191.1	Cancer of brain and nervous system	neoplasms	105549	1456	104093	-0.0171394	0.0267391	0.983007	0.932815	1.0359	0.521532	FALSE	0.715459	FALSE	2	0.00196796	57.915	2.37615	1	0.123201	FALSE
528.5	Diseases of lips	digestive	103195	640	102555	-0.0258113	0.0403839	0.974519	0.900357	1.05479	0.522727	FALSE	0.716452	FALSE	2	0.00399333	43.4755	1.76915	1	0.183488	FALSE
288.11	Neutropenia	hematopoietic	93415	3113	90302	-0.0118181	0.0185176	0.988251	0.953026	1.02478	0.523338	FALSE	0.716642	FALSE	2	0	0	0.298232	1	0.584993	FALSE
283	Acquired hemolytic anemias	hematopoietic	91710	342	91368	0.0349965	0.054988	1.03562	0.929805	1.15347	0.52449	FALSE	0.717574	FALSE	2	0	0	0.00148707	1	0.969239	FALSE
245.2	Chronic thyroiditis	endocrine/metabolic	95604	1989	93615	0.0147502	0.0233235	1.01486	0.969511	1.06233	0.527112	FALSE	0.720513	FALSE	2	0.000208879	15.4345	1.18251	1	0.276845	FALSE
291.1	Transient mental disorders due to conditions classified elsewhere	mental disorders	95826	192	95634	-0.0463188	0.0733301	0.954738	0.826921	1.10231	0.527617	FALSE	0.720555	FALSE	2	0.0086261	41.6025	1.7124	1	0.190674	FALSE
753.2	Congenital anomalies of posterior segment of eye	congenital anomalies	97159	101	97058	-0.0632719	0.10045	0.938688	0.770932	1.14295	0.528771	FALSE	0.721483	FALSE	2	0	0	0.0479137	1	0.826734	FALSE
340.1	Migrain with aura	neurological	98028	2693	95335	0.0125817	0.0200754	1.01266	0.973589	1.0533	0.530841	FALSE	0.723657	FALSE	2	0	0	0.994401	1	0.318669	FALSE
580.12	Non-proliferative glomerulonephritis	genitourinary	94354	259	94095	0.0393567	0.0630219	1.04014	0.919278	1.17689	0.532305	FALSE	0.725003	FALSE	2	0	0	0.000349399	1	0.985087	FALSE
480.12	Pseudomonal pneumonia	respiratory	97254	481	96773	0.0287564	0.0462054	1.02917	0.940065	1.12673	0.533705	FALSE	0.726259	FALSE	2	0	0	0.305552	1	0.580423	FALSE
255.12	Hyperaldosteronism	endocrine/metabolic	91651	115	91536	-0.0588972	0.0948135	0.942804	0.782915	1.13535	0.534474	FALSE	0.726656	FALSE	2	0	0	0.0623556	1	0.802811	FALSE
284.1	Pancytopenia	hematopoietic	91996	2273	89723	0.0132646	0.0215982	1.01335	0.971351	1.05717	0.539115	FALSE	0.73231	FALSE	2	0	0	0.10122	1	0.750371	FALSE
963	Poisoning by primarily systemic agents	injuries & poisonings	93034	1387	91647	0.0167953	0.0274602	1.01694	0.96365	1.07317	0.540787	FALSE	0.733511	FALSE	2	0	0	0.897379	1	0.343485	FALSE
222	Benign neoplasm of male genital organs	neoplasms	67958	108	67850	0.0607722	0.0994057	1.06266	0.874535	1.29125	0.540964	FALSE	0.733511	FALSE	2	0	0	0.0694945	1	0.792074	FALSE
252.1	Hyperparathyroidism	endocrine/metabolic	100527	2392	98135	0.0129751	0.0212767	1.01306	0.971682	1.0562	0.541975	FALSE	0.734227	FALSE	2	4.55469e-05	4.42679	1.04632	1	0.306357	FALSE
656	Other perinatal conditions of fetus or newborn	pregnancy complications	107171	1316	105855	0.0184274	0.0303492	1.0186	0.959774	1.08103	0.543733	FALSE	0.735923	FALSE	2	0	0	0.0356889	1	0.850159	FALSE
199	Neoplasm of uncertain behavior	neoplasms	92842	6438	86404	0.00810649	0.0133665	1.00814	0.982071	1.0349	0.544196	FALSE	0.735923	FALSE	2	0.000135399	27.2165	1.37394	1	0.241137	FALSE
379	Other disorders of eye	sense organs	100700	5781	94919	-0.00850954	0.0140639	0.991527	0.964568	1.01924	0.545138	FALSE	0.736541	FALSE	2	0.000329133	45.1852	1.82433	1	0.176799	FALSE
324	Other CNS infection and poliomyelitis	neurological	106927	598	106329	0.0249919	0.0415836	1.02531	0.945055	1.11237	0.547838	FALSE	0.739533	FALSE	2	0	0	0.372238	1	0.541787	FALSE
523.3	Periodontitis (acute or chronic)	digestive	102544	621	101923	0.0244155	0.0408726	1.02472	0.945828	1.11018	0.550269	FALSE	0.741391	FALSE	2	0.0167394	82.9465	5.86388	1	0.0154547	FALSE
180.3	Cervical intraepithelial neoplasia [CIN] [Cervical dysplasia]	neoplasms	70725	1747	68978	-0.0150052	0.0251342	0.985107	0.937753	1.03485	0.550505	FALSE	0.741391	FALSE	2	0	0	0.000189809	1	0.989008	FALSE
636	Early or threatened labor; hemorrhage in early pregnancy	pregnancy complications	76574	2690	73884	0.0122263	0.0205025	1.0123	0.972429	1.05381	0.550953	FALSE	0.741391	FALSE	2	0.000968773	52.9797	2.12674	1	0.144748	FALSE
246	Other disorders of thyroid	endocrine/metabolic	95602	2583	93019	-0.0124174	0.020834	0.987659	0.948141	1.02882	0.551166	FALSE	0.741391	FALSE	2	0.00343484	75.4244	4.06908	1	0.0436752	FALSE
389.3	Degenerative and vascular disorders of ear	sense organs	97564	153	97411	-0.0495159	0.0834084	0.95169	0.808159	1.12071	0.552742	FALSE	0.741577	FALSE	2	0	0	0.0625747	1	0.802472	FALSE
635.2	Antepartum hemorrhage, abruptio placentae, and placenta previa	pregnancy complications	76527	697	75830	-0.0231723	0.0391283	0.977094	0.904961	1.05498	0.553707	FALSE	0.741577	FALSE	2	0.00530312	61.3627	2.58817	1	0.107665	FALSE
333.2	Myoclonus	neurological	93932	510	93422	0.0266687	0.0450516	1.02703	0.940228	1.12184	0.553879	FALSE	0.741577	FALSE	2	0.0025269	38.0242	1.61353	1	0.203996	FALSE
573.7	Abnormal results of function study of liver	digestive	94923	4945	89978	0.00887003	0.0150088	1.00891	0.979662	1.03903	0.554527	FALSE	0.741577	FALSE	2	0	0	0.596126	1	0.44006	FALSE
198.5	Secondary malignancy of brain/spine	neoplasms	92844	1666	91178	-0.0148452	0.025128	0.985264	0.937915	1.035	0.554668	FALSE	0.741577	FALSE	2	0	0	0.523256	1	0.469456	FALSE
158	Neoplasm of unspecified nature of digestive system	neoplasms	102011	1728	100283	-0.0146925	0.024927	0.985415	0.938428	1.03475	0.555578	FALSE	0.741577	FALSE	2	0	0	0.0213694	1	0.883777	FALSE
348.4	Cerebral cysts	neurological	93921	387	93534	0.0304053	0.0516081	1.03087	0.931698	1.1406	0.555755	FALSE	0.741577	FALSE	2	0	0	0.940973	1	0.332028	FALSE
420.1	Myocarditis	circulatory system	101429	246	101183	0.0381511	0.0647671	1.03889	0.915035	1.1795	0.555827	FALSE	0.741577	FALSE	2	0	0	0.257377	1	0.611928	FALSE
256.4	Polycystic ovaries	endocrine/metabolic	70274	1072	69202	0.0186934	0.0317611	1.01887	0.957377	1.08431	0.556154	FALSE	0.741577	FALSE	2	0	0	0.202708	1	0.652544	FALSE
560.3	Peritoneal or intestinal adhesions	digestive	86821	329	86492	0.0330875	0.0562214	1.03364	0.925791	1.15405	0.556183	FALSE	0.741577	FALSE	2	0	0	0.352984	1	0.552429	FALSE
605	Erectile dysfunction [ED]	genitourinary	63511	5303	58208	0.00943771	0.0160938	1.00948	0.978136	1.04183	0.557595	FALSE	0.742245	FALSE	2	0	0	0.424705	1	0.514599	FALSE
364.5	Corneal dystrophy	sense organs	101479	367	101112	-0.0311819	0.0531824	0.969299	0.87335	1.07579	0.55766	FALSE	0.742245	FALSE	2	0	0	0.70078	1	0.402522	FALSE
275.6	Hypercalcemia	endocrine/metabolic	102768	2271	100497	0.0127123	0.0217184	1.01279	0.970585	1.05684	0.55833	FALSE	0.742486	FALSE	2	0	0	0.000671677	1	0.979324	FALSE
242.1	Graves' disease	endocrine/metabolic	95154	1024	94130	0.0186898	0.0320782	1.01887	0.956778	1.08498	0.560141	FALSE	0.743922	FALSE	2	0	0	0.987853	1	0.320268	FALSE
594.3	Calculus of ureter	genitourinary	102846	1941	100905	0.0136443	0.0234407	1.01374	0.968217	1.0614	0.560514	FALSE	0.743922	FALSE	2	0.00615036	84.4897	6.44731	1	0.011112	FALSE
289	Other diseases of blood and blood-forming organs	hematopoietic	94137	3502	90635	0.0103604	0.0178156	1.01041	0.975741	1.04632	0.560878	FALSE	0.743922	FALSE	2	0.000299713	29.0938	1.41031	1	0.235004	FALSE
612.2	Hypertrophy of breast (Gynecomastia)	genitourinary	98410	1365	97045	0.0161583	0.0279162	1.01629	0.962176	1.07345	0.562714	FALSE	0.745707	FALSE	2	0	0	0.591183	1	0.441962	FALSE
530.9	Heartburn	digestive	88123	2120	86003	0.0131697	0.0229019	1.01326	0.96878	1.05978	0.565259	FALSE	0.74796	FALSE	2	0	0	0.0847864	1	0.770913	FALSE
382	Otalgia	sense organs	100843	3509	97334	-0.0101763	0.0177082	0.989875	0.956108	1.02484	0.565517	FALSE	0.74796	FALSE	2	0	0	0.00138513	1	0.970312	FALSE
635	Hemorrhage during pregnancy; childbirth and postpartum	pregnancy complications	76535	952	75583	-0.0193221	0.0336758	0.980863	0.918212	1.04779	0.566124	FALSE	0.74796	FALSE	2	0.00968644	80.2099	5.05302	1	0.024583	FALSE
636.8	Cervical incompetence	pregnancy complications	76480	194	76286	-0.0419865	0.0732527	0.958883	0.830638	1.10693	0.566527	FALSE	0.74796	FALSE	2	0.00385802	26.3884	1.35848	1	0.243801	FALSE
595	Hydronephrosis	genitourinary	103019	3459	99560	0.0101036	0.0176601	1.01015	0.975788	1.04573	0.567244	FALSE	0.74796	FALSE	2	0.00133312	67.9719	3.12226	1	0.0772298	FALSE
130	Spirochetal infection	infectious diseases	103977	976	103001	-0.0187546	0.0327917	0.98142	0.920327	1.04657	0.567367	FALSE	0.74796	FALSE	2	0	0	0.0586357	1	0.808665	FALSE
227.2	Benign neoplasm of parathyroid gland	neoplasms	104564	256	104308	0.0363454	0.0636396	1.03701	0.915405	1.17478	0.567924	FALSE	0.748045	FALSE	2	0	0	0.00134167	1	0.970781	FALSE
736.6	Unequal leg length (acquired)	musculoskeletal	97532	191	97341	0.0417358	0.0733392	1.04262	0.903021	1.2038	0.569302	FALSE	0.748289	FALSE	2	0	0	0.257736	1	0.61168	FALSE
709.4	Polymyositis	dermatologic	90445	167	90278	0.0449117	0.0789681	1.04594	0.895954	1.22102	0.569538	FALSE	0.748289	FALSE	2	0.00728983	36.8069	1.58245	1	0.208408	FALSE
750.22	Congenital anomaly of gallbladder, bile ducts, liver, pancreas	congenital anomalies	105940	277	105663	-0.0346128	0.0608672	0.965979	0.857347	1.08838	0.569586	FALSE	0.748289	FALSE	2	0	0	0.16725	1	0.682567	FALSE
579.8	Nonspecific abnormal findings in stool contents	digestive	96778	2723	94055	-0.0115048	0.0202714	0.988561	0.950054	1.02863	0.570351	FALSE	0.748647	FALSE	2	0	0	0.366445	1	0.544949	FALSE
580.3	Nephritis and nephropathy without mention of glomerulonephritis	genitourinary	94289	1365	92924	0.0157059	0.0277269	1.01583	0.962098	1.07256	0.571087	FALSE	0.748967	FALSE	2	0.00486389	75.9763	4.16255	1	0.0413271	FALSE
300.13	Phobia	mental disorders	81771	592	81179	-0.0239724	0.0426411	0.976313	0.898033	1.06142	0.573986	FALSE	0.751288	FALSE	2	0	0	0.472101	1	0.492022	FALSE
245	Thyroiditis	endocrine/metabolic	95118	2621	92497	0.0114542	0.0203998	1.01152	0.971874	1.05278	0.574468	FALSE	0.751288	FALSE	2	0	0	0.724671	1	0.394616	FALSE
286.5	Hemorrhagic disorder due to intrinsic circulating anticoagulants	hematopoietic	94764	535	94229	-0.0249205	0.0444145	0.975387	0.894069	1.0641	0.574737	FALSE	0.751288	FALSE	2	0	0	0.534283	1	0.464812	FALSE
742.9	Other derangement of joint	musculoskeletal	96036	3481	92555	0.0100251	0.0178717	1.01008	0.975307	1.04608	0.574834	FALSE	0.751288	FALSE	2	0	0	0.0610758	1	0.804804	FALSE
752.11	Spina bifida	congenital anomalies	106675	265	106410	0.034676	0.0619459	1.03528	0.916917	1.16893	0.575631	FALSE	0.751683	FALSE	2	0	0	0.00654955	1	0.935498	FALSE
386.21	Central origin vertigo	sense organs	87527	190	87337	0.0410491	0.073648	1.0419	0.901856	1.2037	0.577275	FALSE	0.752185	FALSE	2	0	0	0.00609003	1	0.937797	FALSE
360	Disorders of the globe	sense organs	101311	276	101035	-0.0340726	0.0611455	0.966501	0.857342	1.08956	0.577365	FALSE	0.752185	FALSE	2	0.0106287	57.2186	2.33746	1	0.126295	FALSE
325	Phlebitis and thrombophlebitis of intracranial venous sinuses	neurological	97348	109	97239	-0.0538344	0.0967787	0.947589	0.783863	1.14551	0.578031	FALSE	0.752185	FALSE	2	0.0801138	80.0389	5.00974	1	0.0252051	FALSE
189.12	Malignant neoplasm of renal pelvis	neoplasms	105989	372	105617	0.0296365	0.0533096	1.03008	0.927882	1.14353	0.578258	FALSE	0.752185	FALSE	2	0	0	0.110323	1	0.739776	FALSE
270.34	Alpha-1-antitrypsin deficiency	endocrine/metabolic	93198	160	93038	-0.0444613	0.080025	0.956513	0.817659	1.11895	0.578489	FALSE	0.752185	FALSE	2	0.00545021	27.2325	1.37424	1	0.241085	FALSE
513.32	Orthopnea	respiratory	105216	265	104951	0.0345716	0.0627271	1.03518	0.915419	1.1706	0.581536	FALSE	0.754328	FALSE	2	0	0	0.47489	1	0.490746	FALSE
260.6	Anorexia	endocrine/metabolic	92649	1755	90894	0.0135095	0.0245337	1.0136	0.966014	1.06353	0.581872	FALSE	0.754328	FALSE	2	0	0	0.288842	1	0.590964	FALSE
695.42	Systemic lupus erythematosus	dermatologic	91114	1699	89415	0.0137693	0.0250461	1.01386	0.965295	1.06488	0.582485	FALSE	0.754328	FALSE	2	0	0	0.0363741	1	0.848745	FALSE
279.8	Other specified disorders involving the immune mechanism	endocrine/metabolic	97508	2027	95481	0.0127738	0.0232537	1.01286	0.967729	1.06009	0.582783	FALSE	0.754328	FALSE	2	0	0	0.815034	1	0.366636	FALSE
198.1	Secondary malignancy of lymph nodes	neoplasms	92850	5274	87576	0.0079728	0.0145148	1.008	0.979732	1.03709	0.582809	FALSE	0.754328	FALSE	2	0	0	0.668104	1	0.413713	FALSE
735	Acquired foot deformities	musculoskeletal	99495	6246	93249	0.00752218	0.0137385	1.00755	0.980782	1.03505	0.584017	FALSE	0.754328	FALSE	2	0	0	0.46642	1	0.494639	FALSE
366	Cataract	sense organs	104809	12985	91824	0.00567821	0.01038	1.00569	0.985441	1.02636	0.584354	FALSE	0.754328	FALSE	2	1.74942e-05	7.50864	1.08118	1	0.298433	FALSE
711.2	Reiter's disease	musculoskeletal	98060	109	97951	-0.0532331	0.0973648	0.948159	0.783434	1.14752	0.584558	FALSE	0.754328	FALSE	2	0	0	0.00381179	1	0.95077	FALSE
736	Other acquired deformities of limbs	musculoskeletal	97817	1620	96197	0.014024	0.0257021	1.01412	0.964301	1.06652	0.585315	FALSE	0.754328	FALSE	2	0.00323875	68.4242	3.16698	1	0.0751411	FALSE
198.4	Secondary malignant neoplasm of liver	neoplasms	92825	2769	90056	-0.0107217	0.019658	0.989336	0.951942	1.0282	0.585471	FALSE	0.754328	FALSE	2	0	0	0.000309039	1	0.985974	FALSE
588.2	Secondary hyperparathyroidism (of renal origin)	genitourinary	94495	955	93540	0.0180736	0.0331487	1.01824	0.954185	1.08659	0.585596	FALSE	0.754328	FALSE	2	0	0	0.0753891	1	0.783646	FALSE
601.11	Acute prostatitis	genitourinary	62416	308	62108	-0.0319117	0.0586429	0.968592	0.863422	1.08657	0.586325	FALSE	0.754626	FALSE	2	0	0	0.449758	1	0.50245	FALSE
362.22	Macular degeneration, wet	sense organs	101040	209	100831	-0.0390325	0.0719667	0.961719	0.835197	1.10741	0.587565	FALSE	0.755582	FALSE	2	0.0120412	52.2422	2.0939	1	0.147888	FALSE
578.8	Hemorrhage of rectum and anus	digestive	96582	4129	92453	0.00887485	0.0163882	1.00891	0.977022	1.04185	0.588135	FALSE	0.755677	FALSE	2	0.000565676	48.4398	1.93948	1	0.163725	FALSE
575.2	Obstruction of bile duct	digestive	101825	1044	100781	0.0170987	0.0316314	1.01725	0.956094	1.08231	0.58881	FALSE	0.755905	FALSE	2	0	0	0.0386287	1	0.844186	FALSE
272.9	Unspecified disorder of lipoid metabolism	endocrine/metabolic	84864	647	84217	0.0229097	0.0426013	1.02317	0.94121	1.11228	0.590737	FALSE	0.757739	FALSE	2	0	0	0.341162	1	0.559159	FALSE
335	Multiple sclerosis	neurological	94284	1946	92338	0.0123303	0.023262	1.01241	0.967284	1.05963	0.59607	FALSE	0.763934	FALSE	2	0.0012006	51.0078	2.04114	1	0.153095	FALSE
379.1	Scleritis and episcleritis	sense organs	99545	355	99190	-0.0284081	0.0540399	0.971992	0.874305	1.08059	0.599106	FALSE	0.766837	FALSE	2	0	0	0.270618	1	0.602917	FALSE
635.3	Placenta previa and abruptio placenta	pregnancy complications	76426	292	76134	-0.0314673	0.0598984	0.969023	0.861683	1.08973	0.599344	FALSE	0.766837	FALSE	2	0.0100497	57.9918	2.38049	1	0.122859	FALSE
199.4	Neurofibromatosis	neoplasms	92644	157	92487	0.0422525	0.0808775	1.04316	0.890237	1.22235	0.601374	FALSE	0.767874	FALSE	2	0	0	0.963851	1	0.326219	FALSE
425.12	Other hypertrophic cardiomyopathy	circulatory system	101667	565	101102	0.0224149	0.0429323	1.02267	0.940134	1.11245	0.601601	FALSE	0.767874	FALSE	2	0	0	0.0955887	1	0.757189	FALSE
791	Gangrene	symptoms	107708	502	107206	0.023774	0.045544	1.02406	0.936606	1.11968	0.60167	FALSE	0.767874	FALSE	2	0	0	0.00184778	1	0.965713	FALSE
747.11	Cardiac shunt/ heart septal defect	congenital anomalies	104937	2716	102221	-0.0102171	0.0197581	0.989835	0.952235	1.02892	0.605078	FALSE	0.771268	FALSE	2	0.00120022	60.2584	2.51625	1	0.112678	FALSE
370.1	Corneal ulcer	sense organs	99801	326	99475	-0.0291878	0.0564854	0.971234	0.869446	1.08494	0.605344	FALSE	0.771268	FALSE	2	0	0	0.0842436	1	0.771627	FALSE
362.3	Other nondiabetic retinopathy	sense organs	100951	613	100338	0.0212161	0.0412871	1.02144	0.942041	1.10754	0.607345	FALSE	0.77317	FALSE	2	0	0	0.0891883	1	0.765212	FALSE
362.6	Peripheral retinal degenerations	sense organs	101124	368	100756	-0.0272349	0.053121	0.973133	0.876909	1.07991	0.608165	FALSE	0.773565	FALSE	2	0	0	0.261297	1	0.609231	FALSE
360.2	Progressive myopia	sense organs	93166	151	93015	-0.0418892	0.0824028	0.958976	0.815953	1.12707	0.61121	FALSE	0.776214	FALSE	2	0.0133285	46.1502	1.85702	1	0.17297	FALSE
189.11	Malignant neoplasm of kidney, except pelvis	neoplasms	106446	1715	104731	-0.0126696	0.0249395	0.98741	0.940305	1.03688	0.611444	FALSE	0.776214	FALSE	2	0	0	0.410407	1	0.521763	FALSE
441.1	Acute vascular insufficiency of intestine	circulatory system	95888	261	95627	0.0317906	0.0627085	1.0323	0.91291	1.16731	0.612184	FALSE	0.776214	FALSE	2	0.0161635	65.8313	2.92666	1	0.0871277	FALSE
790.6	Other abnormal blood chemistry	symptoms	99639	12237	87402	0.00511763	0.0100978	1.00513	0.985433	1.02522	0.61229	FALSE	0.776214	FALSE	2	0.000306208	59.2682	2.45508	1	0.117145	FALSE
803	Fracture of upper limb	injuries & poisonings	96924	5624	91300	-0.00712873	0.0141457	0.992897	0.965746	1.02081	0.614296	FALSE	0.778108	FALSE	2	0.00184977	82.211	5.62145	1	0.0177419	FALSE
442.3	Aneurysm of artery of lower extremity	circulatory system	96037	308	95729	-0.029275	0.0585482	0.971149	0.865862	1.08924	0.617064	FALSE	0.780139	FALSE	2	0	0	0.210373	1	0.646475	FALSE
174.1	Breast cancer [female]	neoplasms	72812	5397	67415	-0.00747067	0.0149834	0.992557	0.963832	1.02214	0.618064	FALSE	0.780139	FALSE	2	0.000413904	47.8472	1.91744	1	0.166139	FALSE
348.2	Cerebral edema and compression of brain	neurological	94022	2111	91911	-0.0111026	0.0223259	0.988959	0.946616	1.0332	0.61898	FALSE	0.780139	FALSE	2	0.000263821	20.8744	1.26381	1	0.260931	FALSE
513.8	Disorders of diaphragm	respiratory	105465	626	104839	0.0202416	0.0407657	1.02045	0.942086	1.10533	0.619517	FALSE	0.780139	FALSE	2	0	0	0.817704	1	0.365852	FALSE
367.2	Astigmatism	sense organs	103793	2021	101772	-0.0113409	0.0228833	0.988723	0.945357	1.03408	0.620177	FALSE	0.780139	FALSE	2	0	0	0.608791	1	0.435243	FALSE
395.3	Nonrheumatic tricuspid valve disorders	circulatory system	95745	2341	93404	-0.0107759	0.0217459	0.989282	0.948003	1.03236	0.620222	FALSE	0.780139	FALSE	2	0.000433346	26.9469	1.36887	1	0.242007	FALSE
860	Bone marrow or stem cell transplant	neoplasms	107883	551	107332	0.0214296	0.0432548	1.02166	0.938615	1.11205	0.620298	FALSE	0.780139	FALSE	2	0	0	0.310621	1	0.5773	FALSE
364.9	Cornea replaced by transplant	sense organs	93223	108	93115	-0.0482853	0.0976076	0.952862	0.786946	1.15376	0.620821	FALSE	0.780139	FALSE	2	0.0174618	47.7955	1.91554	1	0.166349	FALSE
626.4	Premenstrual tension syndromes	genitourinary	65867	270	65597	-0.0310897	0.0629805	0.969389	0.856817	1.09675	0.62156	FALSE	0.780139	FALSE	2	0	0	0.157136	1	0.691807	FALSE
368.91	Psychophysical visual disturbances	sense organs	101545	321	101224	0.0279545	0.0566353	1.02835	0.920304	1.14908	0.621597	FALSE	0.780139	FALSE	2	0	0	0.463624	1	0.495935	FALSE
743.2	Pathologic fracture	musculoskeletal	96736	1851	94885	-0.0118719	0.0240799	0.988198	0.942642	1.03596	0.621997	FALSE	0.780139	FALSE	2	0.000335675	22.4248	1.28907	1	0.256219	FALSE
644	Anemia during pregnancy	pregnancy complications	77861	477	77384	0.0235044	0.0476826	1.02378	0.932437	1.12408	0.622058	FALSE	0.780139	FALSE	2	0	0	0.811986	1	0.367534	FALSE
364.51	Fuchs' dystrophy	sense organs	101451	230	101221	-0.0329945	0.0670835	0.967544	0.848336	1.1035	0.622831	FALSE	0.780464	FALSE	2	0	0	0.221963	1	0.637548	FALSE
288.3	Eosinophilia	hematopoietic	93402	552	92850	-0.0212004	0.0433921	0.979023	0.899201	1.06593	0.625141	FALSE	0.781624	FALSE	2	0	0	0.0842777	1	0.771582	FALSE
174.11	Malignant neoplasm of female breast	neoplasms	72768	5310	67458	-0.00736776	0.015085	0.992659	0.963739	1.02245	0.625255	FALSE	0.781624	FALSE	2	0.000475038	50.9356	2.03814	1	0.153397	FALSE
618.2	Uterine/Uterovaginal prolapse	genitourinary	77588	914	76674	-0.0166786	0.0341528	0.98346	0.919782	1.05155	0.6253	FALSE	0.781624	FALSE	2	0	0	0.0048708	1	0.94436	FALSE
197	Chemotherapy	neoplasms	96801	16374	80427	0.00435737	0.00896784	1.00437	0.986867	1.02218	0.627046	FALSE	0.783163	FALSE	2	5.80716e-09	0.00356793	1.00004	1	0.317302	FALSE
613.1	Inflammatory disease of breast	genitourinary	102397	555	101842	0.0210277	0.0433487	1.02125	0.938065	1.11181	0.627617	FALSE	0.783233	FALSE	2	0	0	0.86349	1	0.352764	FALSE
447.7	Aortic ectasia	circulatory system	96189	2252	93937	0.0107088	0.0223115	1.01077	0.967518	1.05595	0.631252	FALSE	0.787123	FALSE	2	0	0	0.0251084	1	0.874097	FALSE
259.1	Nonspecific abnormal results of other endocrine function study	endocrine/metabolic	99133	238	98895	-0.0315544	0.0659493	0.968938	0.85145	1.10264	0.63232	FALSE	0.787809	FALSE	2	0.00728579	43.4463	1.76823	1	0.183601	FALSE
498	Acute bronchospasm	respiratory	93525	314	93211	0.0274923	0.0575985	1.02787	0.918144	1.15072	0.633142	FALSE	0.788187	FALSE	2	0	0	0.225238	1	0.635078	FALSE
523.32	Chronic periodontitis	digestive	93985	110	93875	0.045588	0.0964746	1.04664	0.866319	1.2645	0.636542	FALSE	0.791144	FALSE	2	0	0	0.963686	1	0.32626	FALSE
394.3	Aortic valve disease	circulatory system	95487	204	95283	0.0341781	0.0725133	1.03477	0.897674	1.1928	0.637402	FALSE	0.791144	FALSE	2	0.024854	54.2378	2.18521	1	0.139342	FALSE
472	Chronic pharyngitis and nasopharyngitis	respiratory	90518	5125	85393	-0.00702315	0.0149023	0.993001	0.964417	1.02243	0.63744	FALSE	0.791144	FALSE	2	0.000622797	57.6874	2.36336	1	0.124214	FALSE
191	Manlignant and unknown neoplasms of brain and nervous system	neoplasms	105727	1991	103736	-0.0108054	0.0229451	0.989253	0.945749	1.03476	0.637696	FALSE	0.791144	FALSE	2	0.00316493	74.9683	3.99494	1	0.0456371	FALSE
872	Traumatic amputation	injuries & poisonings	101243	392	100851	0.024215	0.0514854	1.02451	0.926171	1.13329	0.63812	FALSE	0.791144	FALSE	2	0.016412	75.3539	4.05743	1	0.0439773	FALSE
380	Disorders of external ear	sense organs	101440	555	100885	-0.0204635	0.043592	0.979744	0.899511	1.06713	0.63876	FALSE	0.791206	FALSE	2	0	0	0.00236647	1	0.961201	FALSE
637	Short gestation; low birth weight; and fetal growth retardation	pregnancy complications	96264	138	96126	-0.0403093	0.0861872	0.960492	0.811204	1.13726	0.640003	FALSE	0.791206	FALSE	2	0	0	0.68574	1	0.407617	FALSE
287.2	Allergic purpura	hematopoietic	94734	116	94618	0.0442641	0.0946821	1.04526	0.868218	1.2584	0.64014	FALSE	0.791206	FALSE	2	0	0	0.00584105	1	0.93908	FALSE
527	Diseases of the salivary glands	digestive	103598	2169	101429	0.0103613	0.0221705	1.01042	0.967449	1.05529	0.640252	FALSE	0.791206	FALSE	2	0.000773127	42.3151	1.73356	1	0.187957	FALSE
388	Other disorders of ear	sense organs	97522	417	97105	-0.0232451	0.0498736	0.977023	0.886036	1.07735	0.641157	FALSE	0.791505	FALSE	2	0.0219949	79.8298	4.9578	1	0.0259732	FALSE
385.3	Cholesteatoma	sense organs	100904	325	100579	-0.0262657	0.0564183	0.974076	0.872105	1.08797	0.641536	FALSE	0.791505	FALSE	2	0	0	0.548612	1	0.458885	FALSE
795.82	Elevated cancer antigen 125 [CA 125]	symptoms	97085	114	96971	-0.0439049	0.0947235	0.957045	0.794881	1.15229	0.643002	FALSE	0.792671	FALSE	2	0	0	0.466915	1	0.49441	FALSE
529.1	Glossitis	digestive	103026	230	102796	0.0308866	0.0669611	1.03137	0.904514	1.17601	0.64461	FALSE	0.79401	FALSE	2	0	0	0.496511	1	0.481037	FALSE
742.8	Articular cartilage disorder	musculoskeletal	94698	525	94173	-0.0204641	0.0446338	0.979744	0.897676	1.06931	0.646601	FALSE	0.795816	FALSE	2	0	0	0.119836	1	0.729212	FALSE
446	Polyarteritis nodosa and allied conditions	circulatory system	97009	1959	95050	0.0106212	0.0233759	1.01068	0.965417	1.05806	0.649564	FALSE	0.798817	FALSE	2	0.00281916	68.7064	3.19555	1	0.0738391	FALSE
527.8	Other specified diseases of the salivary glands	digestive	103231	319	102912	0.0256775	0.0570101	1.02601	0.917537	1.14731	0.65242	FALSE	0.801595	FALSE	2	0.0416316	77.6225	4.46878	1	0.0345197	FALSE
253.1	Pituitary hyperfunction	endocrine/metabolic	99936	902	99034	0.015344	0.0341376	1.01546	0.949741	1.08573	0.653089	FALSE	0.801595	FALSE	2	0.00895096	72.565	3.64498	1	0.0562385	FALSE
426.4	Anomalous atrioventricular excitation	circulatory system	82607	198	82409	0.0322096	0.0717448	1.03273	0.897259	1.18866	0.65347	FALSE	0.801595	FALSE	2	0.0429168	80.127	5.03196	1	0.0248838	FALSE
198	Secondary malignant neoplasm	neoplasms	94679	10529	84150	0.00479165	0.0106884	1.0048	0.983972	1.02607	0.653933	FALSE	0.801595	FALSE	2	0	0	0.440471	1	0.506895	FALSE
276.8	Polydipsia	endocrine/metabolic	94373	210	94163	-0.0310979	0.0704084	0.969381	0.844426	1.11283	0.658722	FALSE	0.806815	FALSE	2	0	0	0.00699535	1	0.933344	FALSE
527.7	Disturbance of salivary secretion	digestive	103239	1248	101991	0.0127255	0.0289961	1.01281	0.956852	1.07203	0.660757	FALSE	0.808104	FALSE	2	0	0	0.0148575	1	0.902985	FALSE
963.1	Antineoplastic and immunosuppressive drugs causing adverse effects	injuries & poisonings	93095	1353	91742	0.0121786	0.0277957	1.01225	0.958581	1.06893	0.661281	FALSE	0.808104	FALSE	2	0	0	0.588186	1	0.443121	FALSE
290.1	Dementias	mental disorders	96430	2843	93587	-0.00889004	0.0203283	0.991149	0.952435	1.03144	0.661877	FALSE	0.808104	FALSE	2	0.00041693	33.4686	1.50305	1	0.220203	FALSE
795.8	Abnormal tumor markers	symptoms	106476	630	105846	-0.0177556	0.0406038	0.982401	0.907248	1.06378	0.661901	FALSE	0.808104	FALSE	2	0	0	0.627624	1	0.428228	FALSE
290.16	Vascular dementia	mental disorders	95929	494	95435	0.0205041	0.0470054	1.02072	0.930878	1.11922	0.662687	FALSE	0.808415	FALSE	2	0	0	0.860234	1	0.353673	FALSE
229	Benign neoplasm of unspecified sites	neoplasms	106416	935	105481	0.0145472	0.0334979	1.01465	0.950175	1.08351	0.664091	FALSE	0.808894	FALSE	2	0.00349895	45.0802	1.82084	1	0.177214	FALSE
701.4	Keloid scar	dermatologic	97139	748	96391	-0.0162471	0.0374185	0.983884	0.914308	1.05875	0.664145	FALSE	0.808894	FALSE	2	0.00234717	40.8794	1.69146	1	0.193409	FALSE
333.8	Other degenerative diseases of the basal ganglia	neurological	93946	253	93693	0.02781	0.0642162	1.0282	0.9066	1.16611	0.664965	FALSE	0.809245	FALSE	2	0	0	0.420274	1	0.5168	FALSE
636.3	Hemorrhage in early pregnancy	pregnancy complications	76464	1093	75371	-0.0135589	0.0314627	0.986533	0.927534	1.04928	0.666504	FALSE	0.810469	FALSE	2	0	0	0.0313858	1	0.859382	FALSE
433.12	Cerebral atherosclerosis	circulatory system	97781	454	97327	-0.020632	0.0480451	0.979579	0.891544	1.07631	0.66761	FALSE	0.811165	FALSE	2	0	0	0.773507	1	0.379134	FALSE
621	Endometrial hyperplasia	genitourinary	75956	492	75464	-0.019727	0.0461067	0.980466	0.895748	1.0732	0.668756	FALSE	0.811908	FALSE	2	0	0	0.0396465	1	0.842173	FALSE
792.1	Papanicolaou smear of cervix or vagina with atypical squamous cells	genitourinary	70331	2459	67872	0.00898886	0.0212204	1.00903	0.967923	1.05188	0.671861	FALSE	0.815027	FALSE	2	0	0	0.0363728	1	0.848748	FALSE
365.2	Primary angle-closure glaucoma	sense organs	101559	487	101072	0.0194866	0.0463355	1.01968	0.931154	1.11662	0.674081	FALSE	0.817067	FALSE	2	0	0	0.158085	1	0.690926	FALSE
756	Other congenital musculoskeletal anomalies	congenital anomalies	106166	840	105326	-0.0145455	0.0351155	0.98556	0.920009	1.05578	0.678714	FALSE	0.822029	FALSE	2	0	0	0.190737	1	0.662304	FALSE
695.7	Prurigo and Lichen	dermatologic	91729	1426	90303	-0.0113733	0.0275756	0.988691	0.936673	1.0436	0.680017	FALSE	0.82295	FALSE	2	0	0	0.0167667	1	0.896973	FALSE
430	Intracranial hemorrhage	circulatory system	98657	2840	95817	0.00803017	0.0195153	1.00806	0.970232	1.04737	0.68072	FALSE	0.823083	FALSE	2	6.07806e-05	7.26648	1.07836	1	0.299065	FALSE
379.2	Disorders of vitreous body	sense organs	100476	4568	95908	-0.00647617	0.0157642	0.993545	0.963316	1.02472	0.681209	FALSE	0.823083	FALSE	2	0.000774384	60.7821	2.54986	1	0.110304	FALSE
803.2	Fracture of radius and ulna	injuries & poisonings	95800	2731	93069	0.00812993	0.0198811	1.00816	0.969634	1.04822	0.682592	FALSE	0.823577	FALSE	2	0.00076626	49.2204	1.9693	1	0.160523	FALSE
739	Contracture of joint	musculoskeletal	97663	1025	96638	-0.0130519	0.0319291	0.987033	0.927156	1.05078	0.682702	FALSE	0.823577	FALSE	2	0.00259658	56.0148	2.27349	1	0.131603	FALSE
70.9	Hepatitis NOS	infectious diseases	94903	1737	93166	0.0101032	0.0249308	1.01015	0.961981	1.06074	0.685293	FALSE	0.825897	FALSE	2	0	0	0.18412	1	0.667856	FALSE
751.3	Obstructive genitourinary defect	congenital anomalies	105779	282	105497	0.0243977	0.0602887	1.0247	0.910494	1.15323	0.685712	FALSE	0.825897	FALSE	2	0.00289803	26.7045	1.36434	1	0.242787	FALSE
733.2	Cyst of bone	musculoskeletal	91788	284	91504	0.024344	0.0603654	1.02464	0.910308	1.15334	0.686744	FALSE	0.826486	FALSE	2	0.00295159	24.0878	1.31731	1	0.251075	FALSE
695.4	Lupus (localized and systemic)	dermatologic	91169	1828	89341	0.00971796	0.0241692	1.00977	0.963046	1.05875	0.687625	FALSE	0.826891	FALSE	2	0	0	0.0164994	1	0.897793	FALSE
429.9	Cardiac complications, not elsewhere classified	circulatory system	96664	689	95975	0.0155232	0.0388168	1.01564	0.941239	1.09593	0.689223	FALSE	0.828158	FALSE	2	0.000957495	23.617	1.30919	1	0.252541	FALSE
446.9	Arteritis NOS	circulatory system	96820	1258	95562	0.0115414	0.0289937	1.01161	0.955724	1.07076	0.690582	FALSE	0.829134	FALSE	2	0.00555166	67.6771	3.09378	1	0.078592	FALSE
369.2	Eye infection, viral	sense organs	99863	644	99219	-0.0159457	0.0403624	0.984181	0.909322	1.0652	0.692797	FALSE	0.830973	FALSE	2	0.0192676	83.5051	6.06246	1	0.0138085	FALSE
625.1	Dyspareunia	genitourinary	72756	577	72179	0.016835	0.0426735	1.01698	0.935378	1.1057	0.693206	FALSE	0.830973	FALSE	2	0	0	0.139803	1	0.708477	FALSE
358	Myoneural disorders	neurological	100914	566	100348	-0.0167653	0.0427855	0.983374	0.904272	1.0694	0.695173	FALSE	0.832674	FALSE	2	0.0108705	74.7419	3.95912	1	0.0466181	FALSE
213	Benign neoplasm of bone and articular cartilage	neoplasms	85462	631	84831	-0.015883	0.0407583	0.984242	0.908674	1.0661	0.696768	FALSE	0.833927	FALSE	2	0	0	0.0354212	1	0.850716	FALSE
614.1	Pelvic peritoneal adhesions, female (postoperative) (postinfection)	genitourinary	72300	360	71940	0.0208901	0.0539985	1.02111	0.918561	1.13511	0.698857	FALSE	0.835769	FALSE	2	0	0	0.0339175	1	0.853883	FALSE
738.4	Acquired spondylolisthesis	musculoskeletal	98833	3208	95625	-0.00716716	0.0187602	0.992858	0.957014	1.03005	0.702431	FALSE	0.839383	FALSE	2	0	0	0.48577	1	0.48582	FALSE
191.11	Cancer of brain	neoplasms	105574	1282	104292	-0.0108545	0.0284705	0.989204	0.935516	1.04597	0.703014	FALSE	0.839419	FALSE	2	0.00369385	69.4957	3.27822	1	0.0702048	FALSE
613	Other nonmalignant breast conditions	genitourinary	105037	6900	98137	-0.00506816	0.0133871	0.994945	0.969178	1.0214	0.704996	FALSE	0.841125	FALSE	2	0.000144499	26.9649	1.36921	1	0.241948	FALSE
614.53	Cyst or abscess of Bartholin's gland	genitourinary	72695	174	72521	0.0291959	0.0777369	1.02963	0.884115	1.19909	0.707235	FALSE	0.843134	FALSE	2	0.0216612	60.8832	2.55645	1	0.109845	FALSE
253	Disorders of the pituitary gland and its hypothalamic control	endocrine/metabolic	100487	2645	97842	-0.00750272	0.0201017	0.992525	0.954181	1.03241	0.708972	FALSE	0.844543	FALSE	2	0.00440408	82.8807	5.84137	1	0.0156537	FALSE
727.4	Ganglion and cyst of synovium, tendon, and bursa	musculoskeletal	88075	1993	86082	0.00870409	0.023432	1.00874	0.963462	1.05615	0.710294	FALSE	0.84506	FALSE	2	4.67773e-05	3.6124	1.03748	1	0.308409	FALSE
803.1	Fracture of humerus	injuries & poisonings	95378	1544	93834	0.00973782	0.0262767	1.00979	0.959096	1.06315	0.710945	FALSE	0.84506	FALSE	2	0.000190447	12.0739	1.13732	1	0.28622	FALSE
523	Gingival and periodontal diseases	digestive	102688	1791	100897	-0.00896616	0.0242384	0.991074	0.945092	1.03929	0.711446	FALSE	0.84506	FALSE	2	0.0182482	93.9311	16.4774	1	4.9234e-05	FALSE
429.1	Heart transplant/surgery	circulatory system	97303	1426	95877	0.0100122	0.0270844	1.01006	0.957841	1.06513	0.71163	FALSE	0.84506	FALSE	2	0.00224819	60.3135	2.51975	1	0.112428	FALSE
754.2	Spondylolisthesis, congenital	congenital anomalies	106238	264	105974	-0.0231016	0.0627743	0.977163	0.864037	1.1051	0.712865	FALSE	0.845867	FALSE	2	0	0	0.114959	1	0.734567	FALSE
800.2	Fracture of unspecified part of femur	injuries & poisonings	94907	755	94152	-0.01359	0.0370598	0.986502	0.917386	1.06083	0.71384	FALSE	0.846193	FALSE	2	0.00513047	63.2108	2.71819	1	0.0992104	FALSE
362	Other retinal disorders	sense organs	102266	5013	97253	0.00549942	0.0150311	1.00551	0.976323	1.03558	0.714463	FALSE	0.846193	FALSE	2	0	0	0.303873	1	0.581464	FALSE
540	Appendiceal conditions	digestive	107461	987	106474	0.0117987	0.0324117	1.01187	0.949587	1.07824	0.715838	FALSE	0.846193	FALSE	2	0	0	0.0330502	1	0.855742	FALSE
514.1	Abnormal results of function study of pulmonary system	respiratory	91822	544	91278	0.0158874	0.0436457	1.01601	0.932713	1.10676	0.715851	FALSE	0.846193	FALSE	2	0	0	0.124503	1	0.724201	FALSE
754	Congenital musculoskeletal deformities of spine	congenital anomalies	106187	516	105671	-0.0163033	0.0448003	0.983829	0.901125	1.07412	0.715924	FALSE	0.846193	FALSE	2	0.00621825	58.9149	2.43397	1	0.118732	FALSE
286.13	Congenital factor VIII disorder	hematopoietic	88361	105	88256	0.035488	0.0985704	1.03613	0.854098	1.25695	0.718827	FALSE	0.848063	FALSE	2	0	0	0.099593	1	0.752319	FALSE
587	Kidney replaced by transpant	genitourinary	94532	1489	93043	-0.00954748	0.0265455	0.990498	0.940281	1.0434	0.719098	FALSE	0.848063	FALSE	2	0.00121901	44.8833	1.81433	1	0.17799	FALSE
394.7	Disease of tricuspid valve	circulatory system	94822	2521	92301	0.00743502	0.0207023	1.00746	0.967402	1.04918	0.71949	FALSE	0.848063	FALSE	2	0.0016012	65.047	2.86099	1	0.0907517	FALSE
286.1	Congenital coagulation defects	hematopoietic	94769	480	94289	-0.0166248	0.0463333	0.983513	0.898132	1.07701	0.719737	FALSE	0.848063	FALSE	2	0	0	0.00163636	1	0.967733	FALSE
694.3	Vascular disorders of skin	dermatologic	91184	165	91019	-0.0280994	0.0794481	0.972292	0.832088	1.13612	0.723577	FALSE	0.851631	FALSE	2	0	0	0.140496	1	0.707789	FALSE
264.2	Failure to thrive (childhood)	endocrine/metabolic	86688	951	85737	0.0121428	0.034567	1.01222	0.945909	1.08317	0.725376	FALSE	0.851631	FALSE	2	0.0011007	9.29522	1.10248	1	0.293723	FALSE
377.3	Optic neuritis/neuropathy	sense organs	99741	759	98982	0.0130064	0.0370337	1.01309	0.942161	1.08936	0.725434	FALSE	0.851631	FALSE	2	0	0	0.00265821	1	0.958881	FALSE
285.22	Anemia in neoplastic disease	hematopoietic	90898	2610	88288	-0.00712057	0.02028	0.992905	0.954212	1.03317	0.725504	FALSE	0.851631	FALSE	2	0	0	0.00140366	1	0.970114	FALSE
694.1	Vitiligo	dermatologic	91258	277	90981	-0.0215624	0.0614263	0.978668	0.867658	1.10388	0.725567	FALSE	0.851631	FALSE	2	0	0	0.757561	1	0.384093	FALSE
327.6	Circadian rhythm sleep disorder	neurological	92918	330	92588	-0.0195826	0.0560992	0.980608	0.878502	1.09458	0.727037	FALSE	0.852697	FALSE	2	0	0	0.83167	1	0.36179	FALSE
526.4	Temporomandibular joint disorders	digestive	102885	1246	101639	-0.0100556	0.0291074	0.989995	0.935096	1.04812	0.729743	FALSE	0.855212	FALSE	2	0	0	0.627287	1	0.428352	FALSE
972	Poisoning by agents primarily affecting the cardiovascular system	injuries & poisonings	93848	298	93550	0.0200826	0.0586205	1.02029	0.909543	1.14451	0.731909	FALSE	0.85603	FALSE	2	0	0	0.0550112	1	0.814562	FALSE
450	Noninfectious disorders of lymphatic channels	circulatory system	107075	1862	105213	0.00814166	0.0237865	1.00817	0.962251	1.05629	0.732139	FALSE	0.85603	FALSE	2	0	0	0.637167	1	0.424738	FALSE
446.5	Giant cell arteritis	circulatory system	96233	427	95806	0.0169358	0.0496357	1.01708	0.922793	1.121	0.732952	FALSE	0.85603	FALSE	2	0	0	0.274769	1	0.60015	FALSE
361.1	Retinal detachment with retinal defect	sense organs	101562	454	101108	-0.0163749	0.0480397	0.983758	0.895357	1.08089	0.733208	FALSE	0.85603	FALSE	2	0	0	0.88293	1	0.3474	FALSE
81.12	Chronic graft-versus-host disease	infectious diseases	106073	130	105943	0.0303071	0.0889302	1.03077	0.865891	1.22705	0.733257	FALSE	0.85603	FALSE	2	0.0103535	39.2671	1.64655	1	0.199429	FALSE
727.8	Plica syndrome	musculoskeletal	82386	141	82245	-0.028893	0.0853424	0.97152	0.821877	1.14841	0.734946	FALSE	0.857342	FALSE	2	0.00225828	13.352	1.1541	1	0.282694	FALSE
370.31	Keratoconjunctivitis sicca	sense organs	99305	586	98719	-0.0141566	0.0423024	0.985943	0.907493	1.07118	0.737888	FALSE	0.859787	FALSE	2	0.00981822	61.3782	2.58921	1	0.107594	FALSE
440.9	Atherosclerosis of aorta	circulatory system	94899	1881	93018	0.00810518	0.0242471	1.00814	0.961348	1.05721	0.738172	FALSE	0.859787	FALSE	2	0.00097482	45.0191	1.81881	1	0.177455	FALSE
601.4	Balanoposthitis	genitourinary	62594	203	62391	0.0244	0.0738722	1.0247	0.886575	1.18434	0.741173	FALSE	0.862621	FALSE	2	0	0	0.120024	1	0.729008	FALSE
184.1	Malignant neoplasm of ovary and other uterine adnexa	neoplasms	72800	1073	71727	-0.0103536	0.0315457	0.9897	0.93036	1.05282	0.742753	FALSE	0.863438	FALSE	2	0	0	0.0278415	1	0.867482	FALSE
451.2	Phlebitis and thrombophlebitis of lower extremities	circulatory system	88443	1013	87430	-0.0107568	0.0328084	0.989301	0.927687	1.05501	0.743011	FALSE	0.863438	FALSE	2	0	0	0.00821411	1	0.927785	FALSE
655	Known or suspected fetal abnormality affecting management of mother	pregnancy complications	77374	3784	73590	-0.00573364	0.0176416	0.994283	0.96049	1.02926	0.745176	FALSE	0.865169	FALSE	2	0.000136873	17.87	1.21758	1	0.269836	FALSE
742.1	Loose body in joint	musculoskeletal	94479	192	94287	0.0237559	0.0732312	1.02404	0.887118	1.1821	0.745639	FALSE	0.865169	FALSE	2	0.000704225	4.08938	1.04264	1	0.307209	FALSE
204.4	Multiple myeloma	neoplasms	105264	614	104650	-0.013199	0.0412877	0.986888	0.910171	1.07007	0.749208	FALSE	0.868647	FALSE	2	0.010047	74.074	3.85713	1	0.049535	FALSE
535.2	Atrophic gastritis	digestive	97532	1408	96124	-0.00869504	0.0272898	0.991343	0.939711	1.04581	0.750015	FALSE	0.86892	FALSE	2	0	0	0.237226	1	0.626217	FALSE
374.2	Lagophthalmos	sense organs	91722	133	91589	-0.0279309	0.0880566	0.972456	0.818304	1.15565	0.751097	FALSE	0.869511	FALSE	2	0	0	0.1492	1	0.699301	FALSE
259.2	Carcinoid syndrome	endocrine/metabolic	91619	115	91504	0.0299383	0.094868	1.03039	0.855557	1.24095	0.752323	FALSE	0.870267	FALSE	2	0	0	0.0266291	1	0.870373	FALSE
370.2	Superficial keratitis	sense organs	99648	220	99428	-0.021619	0.0689579	0.978613	0.854895	1.12024	0.753893	FALSE	0.870396	FALSE	2	0.0263647	71.6733	3.53024	1	0.0602591	FALSE
592.13	Chronic interstitial cystitis	genitourinary	92998	377	92621	0.0163836	0.0523149	1.01652	0.917453	1.12628	0.75415	FALSE	0.870396	FALSE	2	0.0112578	66.772	3.00951	1	0.0827771	FALSE
225.2	Benign neoplasm of spinal cord, meninges	neoplasms	105386	119	105267	-0.0291946	0.0932756	0.971227	0.808953	1.16605	0.754286	FALSE	0.870396	FALSE	2	0.0290934	61.5592	2.60141	1	0.106769	FALSE
346.3	Nonspecific abnormal findings in cerebrospinal fluid	neurological	93849	237	93612	0.0204963	0.065609	1.02071	0.89754	1.16078	0.754736	FALSE	0.870396	FALSE	2	0.000478168	5.11294	1.05388	1	0.304614	FALSE
723.1	Torticollis	musculoskeletal	91556	316	91240	0.0178725	0.0573459	1.01803	0.909805	1.13914	0.755298	FALSE	0.870396	FALSE	2	0.00394991	31.9123	1.46869	1	0.225552	FALSE
371.1	Uveitis, noninfectious or NOS	sense organs	100031	818	99213	-0.0110299	0.0357183	0.989031	0.922159	1.06075	0.757472	FALSE	0.872241	FALSE	2	0.000912078	25.7368	1.34656	1	0.24588	FALSE
726.3	Bursitis	musculoskeletal	88196	2498	85698	0.00634462	0.0211297	1.00636	0.965538	1.04892	0.763971	FALSE	0.879059	FALSE	2	0	0	0.00044841	1	0.983106	FALSE
732.1	Juvenile osteochondrosis	musculoskeletal	85792	164	85628	0.0235766	0.0791607	1.02386	0.876711	1.1957	0.765831	FALSE	0.880532	FALSE	2	0.0190387	59.1655	2.44891	1	0.117607	FALSE
613.9	Breast disorder NOS	genitourinary	102489	382	102107	-0.0155131	0.052271	0.984607	0.888728	1.09083	0.766633	FALSE	0.880787	FALSE	2	0	0	0.0217401	1	0.882781	FALSE
159	Malignant neoplasm of other and ill-defined sites within the digestive organs and peritoneum	neoplasms	101547	1763	99784	0.00718029	0.0244907	1.00721	0.960001	1.05673	0.769381	FALSE	0.882677	FALSE	2	0	0	0.128691	1	0.719793	FALSE
334.1	Spinocerebellar disease	neurological	93884	254	93630	0.0186149	0.063515	1.01879	0.899538	1.15385	0.769462	FALSE	0.882677	FALSE	2	0	0	0.000176604	1	0.989397	FALSE
331.1	Hydrocephalus	neurological	94099	1241	92858	0.00842239	0.0288968	1.00846	0.952928	1.06722	0.770696	FALSE	0.882677	FALSE	2	0	0	0.937966	1	0.332801	FALSE
871.4	Open wound of toe(s)	injuries & poisonings	101101	219	100882	0.0200073	0.0686656	1.02021	0.891743	1.16718	0.770766	FALSE	0.882677	FALSE	2	0	0	0.0281927	1	0.866657	FALSE
389.5	Disorders of acoustic nerve	sense organs	97750	398	97352	-0.0148987	0.051318	0.985212	0.890937	1.08946	0.771571	FALSE	0.882677	FALSE	2	0.0306734	71.4933	3.50794	1	0.0610752	FALSE
750.1	Upper gastrointestinal congenital anomalies	congenital anomalies	105779	406	105373	0.0145043	0.0502783	1.01461	0.919393	1.11969	0.77298	FALSE	0.882677	FALSE	2	0.00450455	46.6425	1.87415	1	0.171	FALSE
705.1	Dyshidrosis	dermatologic	95871	295	95576	-0.0170709	0.0592549	0.983074	0.875281	1.10414	0.773276	FALSE	0.882677	FALSE	2	0	0	0.273209	1	0.601187	FALSE
747.13	Congenital anomalies of great vessels	congenital anomalies	104406	961	103445	-0.00953639	0.0331123	0.990509	0.928266	1.05692	0.773346	FALSE	0.882677	FALSE	2	0.00813217	74.4032	3.90674	1	0.0480927	FALSE
728.1	Muscular calcification and ossification	musculoskeletal	87524	239	87285	-0.0190673	0.0662865	0.981113	0.861579	1.11723	0.773615	FALSE	0.882677	FALSE	2	0	0	0.43884	1	0.507683	FALSE
599	Other symptoms/disorders or the urinary system	genitourinary	97130	22910	74220	0.00231085	0.00806752	1.00231	0.986589	1.01829	0.774542	FALSE	0.882677	FALSE	2	0	0	0.194553	1	0.659154	FALSE
159.3	Malignant neoplasm of gallbladder and extrahepatic bile ducts	neoplasms	101428	304	101124	0.0166778	0.0583325	1.01682	0.906963	1.13998	0.774948	FALSE	0.882677	FALSE	2	0.00271296	27.6323	1.38183	1	0.239789	FALSE
252.2	Hypoparathyroidism	endocrine/metabolic	99419	389	99030	0.014736	0.0516112	1.01485	0.917207	1.12288	0.775246	FALSE	0.882677	FALSE	2	0	0	0.397521	1	0.528372	FALSE
471	Nasal polyps	respiratory	90011	899	89112	-0.00973881	0.0342818	0.990308	0.925954	1.05914	0.776348	FALSE	0.883223	FALSE	2	0	0	0.000461681	1	0.982857	FALSE
758	Chromosomal anomalies and genetic disorders	congenital anomalies	106372	690	105682	-0.0110179	0.0388807	0.989043	0.916472	1.06736	0.776888	FALSE	0.883223	FALSE	2	0	0	0.099775	1	0.7521	FALSE
580.31	Nephritis and nephropathy in diseases classified elsewhere	genitourinary	94250	648	93602	0.0113149	0.0401148	1.01138	0.934905	1.09411	0.777896	FALSE	0.883708	FALSE	2	0.000985246	23.1122	1.3006	1	0.254104	FALSE
350.6	Disturbances of sensation of smell and taste	neurological	97869	761	97108	-0.0104119	0.0372462	0.989642	0.91997	1.06459	0.779829	FALSE	0.885242	FALSE	2	0	0	0.500823	1	0.479139	FALSE
256	Ovarian dysfunction	endocrine/metabolic	70142	1300	68842	0.00793061	0.0288446	1.00796	0.952558	1.06659	0.78336	FALSE	0.888588	FALSE	2	0	0	0.0856256	1	0.769814	FALSE
478	Throat pain	respiratory	88804	1121	87683	-0.00838147	0.0305908	0.991654	0.933943	1.05293	0.784095	FALSE	0.888758	FALSE	2	0.000395572	17.2088	1.20786	1	0.271757	FALSE
380.1	Otitis externa	sense organs	101728	2223	99505	-0.0059968	0.0219713	0.994021	0.952123	1.03776	0.784901	FALSE	0.888826	FALSE	2	0.00206592	65.0042	2.85748	1	0.0909497	FALSE
287.1	Spontaneous ecchymoses	hematopoietic	94469	567	93902	0.0116643	0.0428226	1.01173	0.930282	1.10032	0.785324	FALSE	0.888826	FALSE	2	0	0	0.0220926	1	0.881841	FALSE
599.2	Retention of urine	genitourinary	92416	5646	86770	-0.00393035	0.0144741	0.996077	0.968216	1.02474	0.785974	FALSE	0.888899	FALSE	2	0	0	0.687437	1	0.407037	FALSE
145.2	Cancer of tongue	neoplasms	106718	649	106069	0.0108505	0.040156	1.01091	0.934396	1.09369	0.787	FALSE	0.889398	FALSE	2	0	0	0.176727	1	0.674201	FALSE
870.3	Other open wound of head and face	injuries & poisonings	100616	887	99729	0.00908001	0.0343221	1.00912	0.943469	1.07934	0.791354	FALSE	0.893296	FALSE	2	0	0	0.887207	1	0.346235	FALSE
286.6	Defibrination syndrome	hematopoietic	88204	113	88091	0.0252179	0.0954496	1.02554	0.850557	1.23652	0.791625	FALSE	0.893296	FALSE	2	0	0	0.0157503	1	0.900128	FALSE
275.5	Disorders of calcium/phosphorus metabolism	endocrine/metabolic	101670	3532	98138	0.00455435	0.0174127	1.00456	0.970859	1.03944	0.793666	FALSE	0.894287	FALSE	2	7.11335e-05	10.4619	1.11684	1	0.290599	FALSE
112.3	Candidiasis of skin and nails	infectious diseases	98550	682	97868	0.0102547	0.0392096	1.01031	0.935573	1.09101	0.793679	FALSE	0.894287	FALSE	2	0	0	0.139481	1	0.708798	FALSE
395.4	Nonrheumatic pulmonary valve disorders	circulatory system	95215	629	94586	0.0104852	0.040569	1.01054	0.933299	1.09417	0.796058	FALSE	0.896302	FALSE	2	0	0	0.000742805	1	0.978257	FALSE
772.3	Muscle weakness	symptoms	99659	5647	94012	0.00364105	0.0141514	1.00365	0.976192	1.03188	0.796953	FALSE	0.896646	FALSE	2	0.000188291	28.4887	1.39838	1	0.236995	FALSE
597.2	Urinary complications NEC	genitourinary	101357	408	100949	-0.0129702	0.0506149	0.987114	0.893887	1.09006	0.797757	FALSE	0.896886	FALSE	2	0.000531158	9.33128	1.10292	1	0.293627	FALSE
198.2	Secondary malignancy of respiratory organs	neoplasms	92777	3459	89318	0.00451733	0.0176963	1.00453	0.970283	1.03998	0.798515	FALSE	0.897075	FALSE	2	0	0	0.438197	1	0.507994	FALSE
394.2	Mitral valve disease	circulatory system	96091	1548	94543	0.00677119	0.0266279	1.00679	0.955597	1.06073	0.799272	FALSE	0.897263	FALSE	2	0	0	0.529636	1	0.46676	FALSE
573.3	Hepatomegaly	digestive	94091	872	93219	0.00875763	0.0345772	1.0088	0.942694	1.07953	0.800054	FALSE	0.897392	FALSE	2	0.00091802	26.9069	1.36812	1	0.242136	FALSE
427.61	Supraventricular premature beats	circulatory system	82509	896	81613	0.00900012	0.0356283	1.00904	0.940982	1.08202	0.800568	FALSE	0.897392	FALSE	2	0	0	0.0710033	1	0.789881	FALSE
586.12	Vesicoureteral reflux	genitourinary	88118	327	87791	0.013925	0.056122	1.01402	0.908397	1.13193	0.804042	FALSE	0.900421	FALSE	2	0.0164054	60.6931	2.54408	1	0.110708	FALSE
597.1	Urethral stricture (not specified as infectious)	genitourinary	101743	502	101241	-0.0113376	0.0458551	0.988726	0.90374	1.0817	0.804715	FALSE	0.900421	FALSE	2	0.00132666	23.7113	1.31081	1	0.252248	FALSE
735.21	Hammer toe (acquired)	musculoskeletal	98366	2166	96200	0.0055926	0.0226586	1.00561	0.961926	1.05127	0.805047	FALSE	0.900421	FALSE	2	0.000142817	11.3617	1.12818	1	0.288164	FALSE
772	Symptoms of the muscles	symptoms	101417	1350	100067	-0.00685799	0.027897	0.993165	0.940319	1.04898	0.805812	FALSE	0.900613	FALSE	2	0	0	0.912377	1	0.339485	FALSE
750.13	Congenital anomalies of mouth/tongue	congenital anomalies	96539	133	96406	-0.0214612	0.0876083	0.978767	0.824339	1.16213	0.806482	FALSE	0.9007	FALSE	2	0	0	0.210189	1	0.646619	FALSE
624.1	Dystrophy of female genital tract	genitourinary	72949	199	72750	0.0176885	0.0727113	1.01785	0.882651	1.17375	0.807796	FALSE	0.901505	FALSE	2	0	0	0.380939	1	0.537101	FALSE
800	Fracture of lower limb	injuries & poisonings	97032	5952	91080	0.00334527	0.0138193	1.00335	0.976539	1.0309	0.808724	FALSE	0.901878	FALSE	2	0	0	0.0126961	1	0.910287	FALSE
425.11	Hypertrophic obstructive cardiomyopathy	circulatory system	101544	533	101011	0.0105515	0.0441391	1.01061	0.926852	1.10193	0.811066	FALSE	0.903599	FALSE	2	0	0	0.617282	1	0.432059	FALSE
370.3	Keratoconjunctivitis	sense organs	99327	774	98553	-0.00877054	0.0367978	0.991268	0.922291	1.0654	0.811614	FALSE	0.903599	FALSE	2	0	0	0.466632	1	0.494541	FALSE
246.7	Abnormal results of function study of thyroid	endocrine/metabolic	94534	886	93648	-0.00818197	0.0344096	0.991851	0.927164	1.06105	0.81205	FALSE	0.903599	FALSE	2	0	0	0.895092	1	0.344101	FALSE
749	Congenital anomalies of face and neck	congenital anomalies	107142	1165	105977	-0.00707602	0.0300216	0.992949	0.936207	1.05313	0.813667	FALSE	0.904457	FALSE	2	0.00133525	41.0346	1.69591	1	0.192824	FALSE
564.1	Irritable Bowel Syndrome	digestive	87381	4208	83173	0.00385458	0.0163847	1.00386	0.972136	1.03662	0.814011	FALSE	0.904457	FALSE	2	0	0	0.41794	1	0.517967	FALSE
189.1	Cancer of kidney and renal pelvis	neoplasms	106467	1944	104523	0.0054208	0.0234833	1.00544	0.960207	1.05279	0.817441	FALSE	0.905223	FALSE	2	0	0	0.421192	1	0.516343	FALSE
386.2	Peripheral or central vertigo	sense organs	94511	2484	92027	-0.00485872	0.0211006	0.995153	0.954836	1.03717	0.817886	FALSE	0.905223	FALSE	2	0	0	0.770029	1	0.380208	FALSE
226	Benign neoplasm of thyroid glands	neoplasms	104638	440	104198	-0.0111603	0.0486628	0.988902	0.89894	1.08787	0.818605	FALSE	0.905223	FALSE	2	0	0	0.093987	1	0.759168	FALSE
379.4	Anomalies of pupillary function	sense organs	99453	326	99127	-0.0129006	0.0563031	0.987182	0.884038	1.10236	0.81877	FALSE	0.905223	FALSE	2	0.00428304	37.8824	1.60985	1	0.204513	FALSE
740.3	Osteoarthrosis involving more than one site, but not specified as generalized	musculoskeletal	88441	468	87973	0.0109083	0.0476508	1.01097	0.920823	1.10994	0.81893	FALSE	0.905223	FALSE	2	0.00424489	46.0199	1.85253	1	0.173489	FALSE
592.11	Acute cystitis	genitourinary	93803	3335	90468	-0.00427794	0.0186989	0.995731	0.959898	1.0329	0.81904	FALSE	0.905223	FALSE	2	0	0	0.885387	1	0.34673	FALSE
574.11	Cholelithiasis with acute cholecystitis	digestive	101625	451	101174	0.0109789	0.048074	1.01104	0.920125	1.11094	0.819355	FALSE	0.905223	FALSE	2	0.00412693	44.6712	1.80738	1	0.178823	FALSE
782.6	Pallor and flushing	symptoms	98332	1207	97125	-0.00674791	0.029593	0.993275	0.937302	1.05259	0.819627	FALSE	0.905223	FALSE	2	0.00015153	6.77333	1.07265	1	0.300347	FALSE
500.2	Pneumoconiosis	respiratory	93766	125	93641	0.0209777	0.0922233	1.0212	0.852331	1.22352	0.820061	FALSE	0.905223	FALSE	2	0	0	0.0127944	1	0.909942	FALSE
870.1	Open wound or laceration of eye or eyelid	injuries & poisonings	101117	271	100846	-0.0138975	0.0618247	0.986199	0.873651	1.11324	0.822143	FALSE	0.906863	FALSE	2	0	0	0.063426	1	0.801161	FALSE
745	Pain in joint	musculoskeletal	98606	41032	57574	0.0015842	0.00708405	1.00159	0.987775	1.01559	0.823046	FALSE	0.907201	FALSE	2	0	0	0.0988555	1	0.753207	FALSE
374	Other disorders of eyelids	sense organs	100102	3649	96453	-0.0038602	0.0174188	0.996147	0.962712	1.03074	0.824616	FALSE	0.908273	FALSE	2	0	0	0.213991	1	0.643657	FALSE
800.1	Fracture of neck of femur	injuries & poisonings	95407	1842	93565	0.00533299	0.0242639	1.00535	0.958655	1.05431	0.826034	FALSE	0.909137	FALSE	2	0	0	0.00043919	1	0.98328	FALSE
365.11	Primary open angle glaucoma	sense organs	101476	606	100870	0.00913708	0.0417087	1.00918	0.929962	1.09514	0.826597	FALSE	0.909137	FALSE	2	0.0209957	84.454	6.4325	1	0.0112051	FALSE
592.1	Cystitis	genitourinary	93727	4543	89184	-0.0035089	0.0160831	0.996497	0.965575	1.02841	0.827295	FALSE	0.909247	FALSE	2	0	0	0.413329	1	0.520285	FALSE
320	Meningitis	neurological	106912	665	106247	0.0085373	0.039456	1.00857	0.933517	1.08967	0.828695	FALSE	0.909916	FALSE	2	0.00467238	60.0018	2.50011	1	0.113838	FALSE
654.1	Abnormality of organs and soft tissues of pelvis complicating pregnancy, childbirth, or the puerperium	pregnancy complications	77080	444	76636	-0.0104532	0.0489866	0.989601	0.899005	1.08933	0.831023	FALSE	0.909916	FALSE	2	0.00087065	15.0235	1.1768	1	0.278009	FALSE
528.11	Stomatitis and mucositis (ulcerative)	digestive	102881	382	102499	0.0110966	0.0521192	1.01116	0.912966	1.11991	0.831399	FALSE	0.909916	FALSE	2	0.00545476	49.8192	1.99279	1	0.158049	FALSE
947	Urticaria	dermatologic	89901	2306	87595	0.00465091	0.0218556	1.00466	0.962534	1.04863	0.831481	FALSE	0.909916	FALSE	2	0	0	0.335165	1	0.562633	FALSE
358.1	Myasthenia gravis	neurological	101005	336	100669	-0.0118164	0.0555483	0.988253	0.886308	1.10192	0.831544	FALSE	0.909916	FALSE	2	0.0139501	69.2036	3.24713	1	0.0715485	FALSE
727.2	Bursitis disorders	musculoskeletal	87603	704	86899	-0.00826156	0.0389455	0.991772	0.918885	1.07044	0.832004	FALSE	0.909916	FALSE	2	0.00484843	56.46	2.29674	1	0.129646	FALSE
803.3	Fracture of clavicle or scapula	injuries & poisonings	95062	828	94234	-0.00752515	0.0354933	0.992503	0.925805	1.06401	0.832094	FALSE	0.909916	FALSE	2	0.00671035	72.6923	3.66198	1	0.0556676	FALSE
741.2	Stiffness of joint	musculoskeletal	95741	3955	91786	0.0035269	0.0167108	1.00353	0.971197	1.03695	0.832845	FALSE	0.910082	FALSE	2	0	0	0.020152	1	0.887113	FALSE
704.2	Hirsutism	dermatologic	99821	556	99265	0.00901678	0.043573	1.00906	0.926458	1.09902	0.836061	FALSE	0.912689	FALSE	2	0.0164398	78.8889	4.73684	1	0.0295233	FALSE
741.3	Difficulty in walking	musculoskeletal	94857	3758	91099	0.00355135	0.0172317	1.00356	0.970229	1.03803	0.836717	FALSE	0.912689	FALSE	2	0.00487963	88.7568	8.89423	1	0.00286073	FALSE
331.9	Cerebral degeneration, unspecified	neurological	93054	458	92596	-0.00981101	0.0478945	0.990237	0.90151	1.0877	0.837692	FALSE	0.912689	FALSE	2	0	0	0.13924	1	0.709038	FALSE
526.42	Arthralgia/ankylosis of temporomandibular joint	digestive	102602	240	102362	0.0132784	0.0655365	1.01337	0.891212	1.15227	0.839439	FALSE	0.912689	FALSE	2	0.00799261	36.1567	1.56633	1	0.21074	FALSE
753	Congenital anomalies of the eye	congenital anomalies	106626	250	106376	0.0129025	0.0638111	1.01299	0.893895	1.14794	0.839761	FALSE	0.912689	FALSE	2	0	0	0.118884	1	0.730248	FALSE
184	Cancer of other female genital organs	neoplasms	72887	1406	71481	-0.00557781	0.0276215	0.994438	0.942032	1.04976	0.839966	FALSE	0.912689	FALSE	2	0	0	0.201132	1	0.653809	FALSE
750.21	Congenital anomalies of intestine	congenital anomalies	105502	404	105098	-0.0101493	0.0503685	0.989902	0.896846	1.09261	0.840308	FALSE	0.912689	FALSE	2	0.00278203	35.2027	1.54327	1	0.214131	FALSE
270.38	Other specified disorders of plasma protein metabolism	endocrine/metabolic	101947	1454	100493	-0.00543252	0.0270213	0.994582	0.943278	1.04868	0.840663	FALSE	0.912689	FALSE	2	0.00437583	64.5682	2.82233	1	0.0929616	FALSE
155	Cancer of liver and intrahepatic bile duct	neoplasms	101496	1079	100417	-0.0062552	0.0311678	0.993764	0.934874	1.05636	0.840938	FALSE	0.912689	FALSE	2	0	0	0.318514	1	0.572502	FALSE
446.3	Hypersensitivity angiitis	circulatory system	96042	141	95901	0.0171768	0.0858465	1.01733	0.859777	1.20374	0.841412	FALSE	0.912689	FALSE	2	0	0	0.072532	1	0.787685	FALSE
681.1	Cellulitis and abscess of fingers/toes	dermatologic	97649	2451	95198	0.00419638	0.0210297	1.00421	0.963655	1.04646	0.841836	FALSE	0.912689	FALSE	2	0.000296167	22.6988	1.29364	1	0.255378	FALSE
379.3	Aphakia and other disorders of lens	sense organs	99510	189	99321	0.0144283	0.074388	1.01453	0.876891	1.17378	0.846207	FALSE	0.916118	FALSE	2	0	0	0.149962	1	0.698572	FALSE
250.5	Glycosuria or Acetonuria	endocrine/metabolic	88479	109	88370	-0.0186778	0.0966919	0.981496	0.812049	1.1863	0.846827	FALSE	0.916118	FALSE	2	0	0	0.00650476	1	0.935719	FALSE
618.5	Prolapse of vaginal vault after hysterectomy	genitourinary	77127	384	76743	0.0100539	0.0521607	1.0101	0.91194	1.11884	0.847156	FALSE	0.916118	FALSE	2	0	0	0.0938164	1	0.75938	FALSE
526.41	Temporomandibular joint disorder, unspecified	digestive	102815	931	101884	-0.0064602	0.0336125	0.993561	0.930214	1.06122	0.847588	FALSE	0.916118	FALSE	2	0	0	0.585554	1	0.444144	FALSE
200	Myeloproliferative disease	neoplasms	105073	1836	103237	-0.00455939	0.0239953	0.995451	0.949718	1.04339	0.8493	FALSE	0.916118	FALSE	2	0	0	0.0534984	1	0.817084	FALSE
696.4	Psoriasis	dermatologic	91667	3530	88137	-0.00338167	0.0178565	0.996624	0.962347	1.03212	0.849795	FALSE	0.916118	FALSE	2	0.000387679	34.6443	1.53009	1	0.216099	FALSE
735.23	Hallux rigidus	musculoskeletal	97985	786	97199	-0.00693386	0.036692	0.99309	0.924178	1.06714	0.850112	FALSE	0.916118	FALSE	2	0	0	0.172409	1	0.677979	FALSE
427.6	Premature beats	circulatory system	83013	3855	79158	-0.00340487	0.0180322	0.996601	0.961993	1.03245	0.850232	FALSE	0.916118	FALSE	2	0.00136345	67.289	3.05708	1	0.0803861	FALSE
801	Fracture of ankle and foot	injuries & poisonings	96344	4366	91978	0.00300634	0.0159716	1.00301	0.972099	1.03491	0.850696	FALSE	0.916118	FALSE	2	0	0	0.389923	1	0.53234	FALSE
593.2	Microscopic hematuria	genitourinary	92950	1021	91929	0.00606223	0.0322785	1.00608	0.944402	1.07179	0.851025	FALSE	0.916118	FALSE	2	0	0	0.987833	1	0.320273	FALSE
367.8	Hypermetropia	sense organs	103867	1268	102599	0.00530748	0.0288193	1.00532	0.950109	1.06374	0.853885	FALSE	0.918546	FALSE	2	0	0	0.0339967	1	0.853714	FALSE
214	Lipoma	neoplasms	105047	2402	102645	0.00386873	0.0211551	1.00388	0.963103	1.04638	0.854896	FALSE	0.918983	FALSE	2	0	0	0.015081	1	0.902262	FALSE
571.6	Primary biliary cirrhosis	digestive	94270	391	93879	0.00927581	0.051458	1.00932	0.912487	1.11643	0.856949	FALSE	0.919988	FALSE	2	0.00186413	24.3603	1.32206	1	0.250223	FALSE
726	Peripheral enthesopathies and allied syndromes	musculoskeletal	95121	18525	76596	0.00162976	0.00906376	1.00163	0.983994	1.01958	0.857301	FALSE	0.919988	FALSE	2	0	0	0.453684	1	0.50059	FALSE
381.9	Otorrhea	sense organs	100697	502	100195	0.0081548	0.0454635	1.00819	0.922236	1.10215	0.857647	FALSE	0.919988	FALSE	2	0	0	0.115159	1	0.734345	FALSE
286.11	Von willebrand's disease	hematopoietic	94781	207	94574	-0.0123452	0.070548	0.987731	0.860175	1.1342	0.861088	FALSE	0.92242	FALSE	2	0	0	0.000587723	1	0.980659	FALSE
341	Other demyelinating diseases of central nervous system	neurological	93949	1050	92899	0.00551441	0.0315219	1.00553	0.945285	1.06961	0.861127	FALSE	0.92242	FALSE	2	0	0	0.841854	1	0.358867	FALSE
705.8	Hyperhidrosis	dermatologic	96834	1997	94837	0.00400308	0.0232408	1.00401	0.959302	1.0508	0.863246	FALSE	0.924038	FALSE	2	0.00638498	76.6401	4.28084	1	0.0385443	FALSE
912	Insect bite	injuries & poisonings	105387	1325	104062	-0.00480726	0.0282143	0.995204	0.941663	1.05179	0.864709	FALSE	0.924308	FALSE	2	0	0	0.16135	1	0.687916	FALSE
352.2	Facial nerve disorders [CN7]	neurological	98857	815	98042	0.00607593	0.035764	1.00609	0.937985	1.07915	0.865097	FALSE	0.924308	FALSE	2	0	0	0.324183	1	0.569105	FALSE
555.1	Regional enteritis	digestive	87860	3299	84561	-0.00307389	0.018124	0.996931	0.962138	1.03298	0.865322	FALSE	0.924308	FALSE	2	0	0	0.0337854	1	0.854164	FALSE
735.2	Acquired toe deformities	musculoskeletal	98709	3036	95673	-0.00324583	0.0192712	0.996759	0.959813	1.03513	0.866245	FALSE	0.924644	FALSE	2	0.000147304	15.3889	1.18188	1	0.276974	FALSE
251	Other disorders of pancreatic internal secretion	endocrine/metabolic	91045	346	90699	0.00907807	0.0547477	1.00912	0.906443	1.12343	0.868301	FALSE	0.925166	FALSE	2	0	0	0.0597139	1	0.806949	FALSE
189	Cancer of urinary organs (incl. kidney and bladder)	neoplasms	107104	3565	103539	0.00292662	0.0176647	1.00293	0.968801	1.03826	0.868412	FALSE	0.925166	FALSE	2	0.000673736	51.9057	2.07925	1	0.149314	FALSE
389.2	Conductive hearing loss	sense organs	97486	1681	95805	-0.0041408	0.0250218	0.995868	0.948206	1.04593	0.86856	FALSE	0.925166	FALSE	2	0	0	0.00137882	1	0.970379	FALSE
379.5	Disorders of iris and ciliary body	sense organs	99473	352	99121	-0.0088501	0.0545599	0.991189	0.890665	1.10306	0.871141	FALSE	0.927265	FALSE	2	0	0	0.732229	1	0.392162	FALSE
758.1	Chromosomal anomalies	congenital anomalies	106317	545	105772	0.00688529	0.0438015	1.00691	0.924072	1.09717	0.875093	FALSE	0.930819	FALSE	2	0	0	0.0565794	1	0.811986	FALSE
772.1	Muscular wasting and disuse atrophy	symptoms	101329	346	100983	0.00850947	0.0547849	1.00855	0.905862	1.12287	0.876565	FALSE	0.931588	FALSE	2	0	0	0.749709	1	0.386568	FALSE
733.8	Malunion and nonunion of fracture	musculoskeletal	91973	1177	90796	0.00463521	0.0299586	1.00465	0.947353	1.0654	0.877042	FALSE	0.931588	FALSE	2	0.000294635	14.0724	1.16377	1	0.280685	FALSE
589	Abnormal results of function study of kidney	genitourinary	94352	860	93492	-0.00524544	0.0350274	0.994768	0.928765	1.06546	0.88096	FALSE	0.934852	FALSE	2	0.0151653	82.9243	5.85627	1	0.0155217	FALSE
456	Chronic venous insufficiency [CVI]	circulatory system	89661	3309	86352	0.0028407	0.0190313	1.00284	0.966126	1.04096	0.881344	FALSE	0.934852	FALSE	2	2.88324e-05	3.06238	1.03159	1	0.309785	FALSE
769	Nonallopathic lesions NEC	symptoms	107890	411	107479	-0.00729081	0.0502933	0.992736	0.899545	1.09558	0.884738	FALSE	0.937797	FALSE	2	0.00696776	43.9513	1.78416	1	0.181639	FALSE
738	Other acquired musculoskeletal deformity	musculoskeletal	99006	4391	94615	0.00230176	0.0160754	1.0023	0.971216	1.03439	0.886144	FALSE	0.938633	FALSE	2	0	0	0.960063	1	0.327171	FALSE
592.12	Chronic cystitis	genitourinary	92822	215	92607	0.00987492	0.0701458	1.00992	0.880196	1.15877	0.888046	FALSE	0.939772	FALSE	2	0	0	0.233263	1	0.629115	FALSE
260.1	Cachexia	endocrine/metabolic	92953	415	92538	-0.00702431	0.0500812	0.993	0.900159	1.09542	0.888456	FALSE	0.939772	FALSE	2	0	0	0.0517333	1	0.820074	FALSE
586.1	Anatomical abnormatilies of kidney and ureters	genitourinary	94164	381	93783	-0.00715017	0.0519907	0.992875	0.896684	1.09939	0.890614	FALSE	0.9414	FALSE	2	0.0237035	77.3437	4.41378	1	0.0356498	FALSE
316.1	Polyneuropathy due to drugs	mental disorders	90673	703	89970	-0.00502634	0.0384026	0.994986	0.922844	1.07277	0.895866	FALSE	0.946276	FALSE	2	0	0	0.0220361	1	0.881991	FALSE
750	Digestive congenital anomalies	congenital anomalies	105368	1134	104234	0.00392291	0.0302526	1.00393	0.946133	1.06526	0.896826	FALSE	0.946276	FALSE	2	0	0	0.41445	1	0.51972	FALSE
756.5	Congenital osteodystrophies	congenital anomalies	96888	106	96782	0.0126859	0.098087	1.01277	0.835634	1.22745	0.897094	FALSE	0.946276	FALSE	2	0	0	0.0228168	1	0.879934	FALSE
747.1	Cardiac congenital anomalies	congenital anomalies	105227	5095	100132	0.00186543	0.0146235	1.00187	0.973559	1.031	0.898494	FALSE	0.947095	FALSE	2	0.000344841	44.2696	1.79435	1	0.180397	FALSE
362.29	Macular degeneration (senile) of retina NOS	sense organs	101181	907	100274	-0.00423883	0.0349228	0.99577	0.929891	1.06632	0.903392	FALSE	0.951598	FALSE	2	0.00428492	63.4241	2.73404	1	0.0982303	FALSE
365.1	Open-angle glaucoma	sense organs	101629	1831	99798	0.00290936	0.0241969	1.00291	0.95646	1.05162	0.904296	FALSE	0.95189	FALSE	2	0.00515154	80.5878	5.1514	1	0.0232276	FALSE
381.1	Otitis media	sense organs	100091	4705	95386	-0.00180439	0.0153567	0.998197	0.9686	1.0287	0.906465	FALSE	0.952372	FALSE	2	0	0	0.346238	1	0.55625	FALSE
851	Complications of transplants and reattached limbs	injuries & poisonings	101785	1068	100717	0.00360757	0.0311149	1.00361	0.944238	1.06672	0.907697	FALSE	0.952372	FALSE	2	0	0	0.668721	1	0.413498	FALSE
396	Abnormal heart sounds	circulatory system	95831	4295	91536	-0.00186784	0.0161696	0.998134	0.966997	1.03027	0.908037	FALSE	0.952372	FALSE	2	0.000154871	22.1638	1.28475	1	0.257018	FALSE
735.3	Hallux valgus (Bunion)	musculoskeletal	98717	2356	96361	-0.00249267	0.0218177	0.99751	0.955753	1.04109	0.90904	FALSE	0.952372	FALSE	2	0.00285943	69.7607	3.30695	1	0.0689872	FALSE
362.8	Retinal hemorrhage/ischemia	sense organs	101091	348	100743	-0.00624185	0.0547207	0.993778	0.892709	1.10629	0.909184	FALSE	0.952372	FALSE	2	0	0	0.0995588	1	0.75236	FALSE
700	Corns and callosities	dermatologic	97687	1683	96004	-0.00288246	0.0253742	0.997122	0.948744	1.04797	0.909557	FALSE	0.952372	FALSE	2	0	0	0.590795	1	0.442112	FALSE
349	Other and unspecified disorders of the nervous system	neurological	93755	1110	92645	0.00347326	0.0306828	1.00348	0.944911	1.06568	0.909873	FALSE	0.952372	FALSE	2	0	0	0.000940175	1	0.975539	FALSE
270.33	Amyloidosis	endocrine/metabolic	101671	512	101159	0.00510997	0.0454624	1.00512	0.919435	1.0988	0.910506	FALSE	0.952372	FALSE	2	0	0	0.300011	1	0.583875	FALSE
430.2	Intracerebral hemorrhage	circulatory system	98661	1571	97090	-0.00291732	0.0259809	0.997087	0.947584	1.04918	0.910596	FALSE	0.952372	FALSE	2	0.000114823	7.40775	1.08	1	0.298697	FALSE
442.4	Arterial dissection	circulatory system	96156	384	95772	-0.00578009	0.051722	0.994237	0.898386	1.10031	0.911019	FALSE	0.952372	FALSE	2	0	0	0.0250932	1	0.874135	FALSE
597	Other disorders of urethra and urinary tract	genitourinary	100926	1410	99516	-0.00303956	0.0274361	0.996965	0.94477	1.05204	0.911785	FALSE	0.952518	FALSE	2	0.00103026	40.4562	1.67944	1	0.194999	FALSE
270.32	Paraproteinemia	endocrine/metabolic	102200	1587	100613	-0.00285736	0.0261641	0.997147	0.9473	1.04962	0.913037	FALSE	0.95317	FALSE	2	0	0	0.00144712	1	0.969655	FALSE
281.11	Pernicious anemia	hematopoietic	91779	547	91232	0.00457922	0.0438829	1.00459	0.921796	1.09482	0.916891	FALSE	0.956537	FALSE	2	0	0	0.448186	1	0.503198	FALSE
368.4	Visual field defects	sense organs	102007	1302	100705	-0.00289307	0.0284183	0.997111	0.943091	1.05423	0.918913	FALSE	0.957511	FALSE	2	0	0	0.966897	1	0.325455	FALSE
528.12	Oral aphthae	digestive	103043	404	102639	-0.00510913	0.0506792	0.994904	0.900828	1.0988	0.919699	FALSE	0.957511	FALSE	2	0.00135171	16.6423	1.19965	1	0.273392	FALSE
747.12	Valvular heart disease/ heart chambers	congenital anomalies	104753	1531	103222	-0.00263756	0.0261678	0.997366	0.947502	1.04985	0.919714	FALSE	0.957511	FALSE	2	0.0029955	68.3997	3.16452	1	0.0752544	FALSE
695.8	Other specified erythematous conditions	dermatologic	91682	1825	89857	0.00232058	0.0245152	1.00232	0.955301	1.05166	0.924586	FALSE	0.961837	FALSE	2	0.00573894	77.1893	4.3839	1	0.0362799	FALSE
742.2	Pathological, developmental or recurrent dislocation	musculoskeletal	94485	360	94125	-0.00502489	0.0534752	0.994988	0.895981	1.10494	0.925136	FALSE	0.961837	FALSE	2	0.00496523	42.1966	1.73	1	0.188411	FALSE
737.1	Kyphosis (acquired)	musculoskeletal	97711	750	96961	0.00344424	0.0375485	1.00345	0.932253	1.08008	0.926914	FALSE	0.963028	FALSE	2	0.00134428	31.5528	1.46098	1	0.226774	FALSE
962	Poisoning by hormones and synthetic substitutes	injuries & poisonings	87105	254	86851	0.00567751	0.0635689	1.00569	0.887881	1.13914	0.928833	FALSE	0.964362	FALSE	2	0.00979079	29.3943	1.41632	1	0.234011	FALSE
795.81	Elevated carcinoembryonic antigen [CEA]	symptoms	97062	253	96809	-0.00563683	0.0639375	0.994379	0.877258	1.12714	0.929748	FALSE	0.964454	FALSE	2	0	0	0.0972838	1	0.755114	FALSE
726.4	Calcaneal spur; Exostosis NOS	musculoskeletal	87718	1502	86216	0.00238793	0.0272577	1.00239	0.950243	1.0574	0.93019	FALSE	0.964454	FALSE	2	0	0	0.457825	1	0.498642	FALSE
686.2	Impetigo	dermatologic	97244	622	96622	0.00347386	0.0410359	1.00348	0.92593	1.08752	0.932536	FALSE	0.966227	FALSE	2	0	0	0.0736043	1	0.786159	FALSE
224.1	Benign neoplasm of eye, uveal	neoplasms	105697	655	105042	0.00324382	0.039922	1.00325	0.92774	1.0849	0.93524	FALSE	0.968368	FALSE	2	0.0022034	34.8751	1.53551	1	0.215287	FALSE
755.1	Congenital deformities of feet	congenital anomalies	106256	382	105874	-0.00415352	0.0519383	0.995855	0.899467	1.10257	0.936261	FALSE	0.968765	FALSE	2	0	0	0.92149	1	0.337084	FALSE
599.8	Other symptoms involving urinary system	genitourinary	93388	2819	90569	-0.00159	0.0203864	0.998411	0.959304	1.03911	0.937833	FALSE	0.969733	FALSE	2	0.00632173	81.1548	5.30639	1	0.0212474	FALSE
253.11	Acromegaly and gigantism	endocrine/metabolic	99409	140	99269	-0.00642332	0.0856415	0.993597	0.840061	1.17519	0.940213	FALSE	0.971532	FALSE	2	0.0793085	79.1001	4.78472	1	0.0287134	FALSE
695.81	Erythema nodosum	dermatologic	84987	118	84869	0.00680886	0.0937524	1.00683	0.837825	1.20993	0.942104	FALSE	0.972824	FALSE	2	0	0	0.517645	1	0.471848	FALSE
420.22	Chronic pericarditis	circulatory system	101315	445	100870	0.00342775	0.0483992	1.00343	0.912621	1.10328	0.943539	FALSE	0.973645	FALSE	2	0	0	0.460535	1	0.497374	FALSE
759	Other and unspecified congenital anomalies	congenital anomalies	106009	1131	104878	-0.00208475	0.0304039	0.997917	0.940187	1.05919	0.945333	FALSE	0.974078	FALSE	2	0	0	0.725288	1	0.394415	FALSE
696.41	Psoriasis vulgaris	dermatologic	91418	3078	88340	0.00130443	0.019062	1.00131	0.964585	1.03942	0.945442	FALSE	0.974078	FALSE	2	0	0	0.258102	1	0.611427	FALSE
703.1	Ingrowing nail	dermatologic	100231	1773	98458	-0.00166416	0.0245896	0.998337	0.951363	1.04763	0.946042	FALSE	0.974078	FALSE	2	0.00682608	83.6617	6.12059	1	0.0133616	FALSE
615	Endometriosis	genitourinary	73177	1435	71742	-0.00183136	0.0276327	0.99817	0.945547	1.05372	0.947159	FALSE	0.974078	FALSE	2	0	0	0.802831	1	0.370248	FALSE
286.3	Coagulation defects complicating pregnancy or postpartum	hematopoietic	65408	216	65192	0.00461576	0.0696512	1.00463	0.876428	1.15158	0.947163	FALSE	0.974078	FALSE	2	0	0	0.0290176	1	0.864738	FALSE
526.3	Anomalies of jaw size/symmetry	digestive	94009	206	93803	-0.00444961	0.0704102	0.99556	0.867228	1.14288	0.949611	FALSE	0.975935	FALSE	2	0	0	0.0761175	1	0.78263	FALSE
117.4	Aspergillosis	infectious diseases	99039	331	98708	-0.00342904	0.0558463	0.996577	0.893251	1.11185	0.95104	FALSE	0.976743	FALSE	2	0	0	0.0530557	1	0.817829	FALSE
562.1	Diverticulosis	digestive	90189	11770	78419	0.000681637	0.011331	1.00068	0.978703	1.02315	0.952031	FALSE	0.977101	FALSE	2	0	0	0.0411484	1	0.839252	FALSE
750.2	Lower gastrointestinal congenital anomalies	congenital anomalies	105513	693	104820	-0.00218942	0.0385596	0.997813	0.925181	1.07615	0.95472	FALSE	0.9792	FALSE	2	0	0	0.0459359	1	0.830292	FALSE
528.6	Leukoplakia of oral mucosa	digestive	103107	189	102918	-0.00406961	0.0742273	0.995939	0.861091	1.1519	0.956277	FALSE	0.979355	FALSE	2	0	0	0.929611	1	0.334964	FALSE
454.1	Varicose veins of lower extremity	circulatory system	89862	3128	86734	-0.00106032	0.0194364	0.99894	0.961601	1.03773	0.956494	FALSE	0.979355	FALSE	2	0.000113089	10.0264	1.11144	1	0.29177	FALSE
110.12	Althete's foot	infectious diseases	99951	2024	97927	-0.00125873	0.023239	0.998742	0.954271	1.04529	0.956804	FALSE	0.979355	FALSE	2	0	0	0.209195	1	0.647399	FALSE
253.3	Diabetes insipidus	endocrine/metabolic	99430	229	99201	-0.00352413	0.0671623	0.996482	0.873574	1.13668	0.958153	FALSE	0.980075	FALSE	2	0.00334866	26.1152	1.35346	1	0.244674	FALSE
174.3	Neoplasm of uncertain behavior of breast	neoplasms	100322	432	99890	-0.0025403	0.0494544	0.997463	0.905316	1.09899	0.959033	FALSE	0.980317	FALSE	2	0	0	0.256937	1	0.612232	FALSE
475	Chronic sinusitis	respiratory	91712	8646	83066	0.000579884	0.0118144	1.00058	0.977677	1.02402	0.960853	FALSE	0.981287	FALSE	2	0	0	0.210799	1	0.646142	FALSE
374.1	Ectropion or entropion	sense organs	99870	487	99383	-0.00222725	0.0466587	0.997775	0.910576	1.09333	0.961927	FALSE	0.981287	FALSE	2	0.000377478	7.36065	1.07945	1	0.29882	FALSE
756.1	Congenital anomalies of abdominal wall; diaphram	congenital anomalies	96796	103	96693	0.0045004	0.0984708	1.00451	0.828199	1.21836	0.963547	FALSE	0.981287	FALSE	2	0.195315	88.3466	8.58121	1	0.0033965	FALSE
430.3	Subdural hemorrhage	circulatory system	98450	832	97618	-0.00159119	0.0354984	0.99841	0.931305	1.07035	0.964247	FALSE	0.981287	FALSE	2	0	0	0.0115949	1	0.91425	FALSE
241.1	Nontoxic uninodular goiter	endocrine/metabolic	97687	4884	92803	-0.000677844	0.0155952	0.999322	0.969239	1.03034	0.965331	FALSE	0.981287	FALSE	2	0	0	0.187916	1	0.664657	FALSE
331	Other cerebral degenerations	neurological	93289	1808	91481	0.00104605	0.024089	1.00105	0.954881	1.04944	0.965363	FALSE	0.981287	FALSE	2	0	0	0.203126	1	0.652209	FALSE
527.2	Sialoadenitis	digestive	103195	557	102638	-0.00186284	0.0432421	0.998139	0.917028	1.08642	0.965638	FALSE	0.981287	FALSE	2	0.00714749	59.6214	2.47656	1	0.115555	FALSE
272.1	Hyperlipidemia	endocrine/metabolic	100629	41001	59628	0.000330562	0.0077958	1.00033	0.985162	1.01573	0.966178	FALSE	0.981287	FALSE	2	0	0	0.091902	1	0.761773	FALSE
526.9	Jaw disease NOS	digestive	102461	300	102161	-0.00247207	0.0587136	0.997531	0.889095	1.11919	0.966416	FALSE	0.981287	FALSE	2	0	0	0.513641	1	0.473567	FALSE
526	Diseases of the jaws	digestive	102997	2562	100435	-0.000845175	0.0204476	0.999155	0.959903	1.04001	0.96703	FALSE	0.981287	FALSE	2	0	0	0.77589	1	0.378401	FALSE
619.1	Noninflammatory disorders of ovary, fallopian tube, and broad ligament	genitourinary	72005	1159	70846	-0.0012513	0.0304657	0.998749	0.940857	1.0602	0.967238	FALSE	0.981287	FALSE	2	0.00246806	48.2635	1.93287	1	0.164445	FALSE
620	Dysplasia of female genital organs	genitourinary	75813	321	75492	0.00230606	0.0570021	1.00231	0.896356	1.12079	0.96773	FALSE	0.981287	FALSE	2	0	0	0.0293643	1	0.863941	FALSE
277.7	Dysmetabolic syndrome X	endocrine/metabolic	102450	956	101494	-0.00128264	0.033029	0.998718	0.936113	1.06551	0.969023	FALSE	0.981943	FALSE	2	0	0	0.175345	1	0.675405	FALSE
480.3	Pneumonia due to fungus (mycoses)	respiratory	97087	329	96758	0.00207803	0.0560645	1.00208	0.8978	1.11847	0.970433	FALSE	0.982111	FALSE	2	0.0022868	26.4298	1.35925	1	0.243668	FALSE
275.51	Hypocalcemia	endocrine/metabolic	101394	1239	100155	-0.0010717	0.0289937	0.998929	0.943745	1.05734	0.970514	FALSE	0.982111	FALSE	2	0.000750319	30.1354	1.43134	1	0.231546	FALSE
261.41	Rickets or osteomalacia	endocrine/metabolic	87012	115	86897	-0.00342883	0.0947333	0.996577	0.827699	1.19991	0.971127	FALSE	0.982111	FALSE	2	0	0	0.120414	1	0.728586	FALSE
368.2	Diplopia and disorders of binocular vision	sense organs	101967	1659	100308	-0.000807925	0.0252092	0.999192	0.951022	1.0498	0.974433	FALSE	0.984799	FALSE	2	0.00192755	59.1596	2.44856	1	0.117633	FALSE
669	Complications of labor and delivery NEC	pregnancy complications	78096	561	77535	0.00123963	0.0438596	1.00124	0.918765	1.09112	0.977452	FALSE	0.987194	FALSE	2	0	0	0.0765806	1	0.781986	FALSE
790.8	Elevated C-reactive protein (CRP)	symptoms	96560	886	95674	-0.00087553	0.0342555	0.999125	0.934245	1.06851	0.979609	FALSE	0.988716	FALSE	2	0	0	0.437785	1	0.508194	FALSE
386.1	Meniere's disease	sense organs	94156	437	93719	0.00111528	0.0488991	1.00112	0.909621	1.10181	0.981804	FALSE	0.989689	FALSE	2	0	0	0.0329447	1	0.85597	FALSE
499	Cystic fibrosis	respiratory	107959	379	107580	-0.00117808	0.0518581	0.998823	0.902289	1.10568	0.981876	FALSE	0.989689	FALSE	2	0.015265	72.7824	3.6741	1	0.0552642	FALSE
182	Malignant neoplasm of uterus	neoplasms	71257	1019	70238	-0.00066474	0.0324505	0.999335	0.937754	1.06496	0.983657	FALSE	0.990827	FALSE	2	0.00200179	48.7277	1.95037	1	0.162547	FALSE
726.1	Enthesopathy	musculoskeletal	91722	10722	81000	0.000220826	0.0112674	1.00022	0.978374	1.02256	0.984364	FALSE	0.990882	FALSE	2	0	0	0.0422273	1	0.837187	FALSE
731	Osteitis deformans and osteopathies associated with other disorders classified elsewhere	musculoskeletal	92127	858	91269	0.000508972	0.035587	1.00051	0.933101	1.07279	0.988589	FALSE	0.994477	FALSE	2	0	0	0.253213	1	0.614822	FALSE
292.2	Mild cognitive impairment	mental disorders	96456	1732	94724	-0.000306009	0.0254196	0.999694	0.951107	1.05076	0.990395	FALSE	0.995635	FALSE	2	0	0	0.643453	1	0.422463	FALSE
145.3	Cancer of major salivary glands	neoplasms	106681	254	106427	0.000600143	0.0641289	1.0006	0.882415	1.13461	0.992533	FALSE	0.997125	FALSE	2	0	0	0.160455	1	0.688738	FALSE
155.1	Malignant neoplasm of liver, primary	neoplasms	101497	861	100636	-0.000268237	0.0348285	0.999732	0.933763	1.07036	0.993855	FALSE	0.997341	FALSE	2	0	0	0.375597	1	0.539969	FALSE
601.3	Orchitis and epididymitis	genitourinary	62576	530	62046	0.00033515	0.0450195	1.00034	0.91585	1.09261	0.99406	FALSE	0.997341	FALSE	2	0.00372153	45.2647	1.82697	1	0.176485	FALSE
575.6	Cholesterolosis of gallbladder	digestive	101942	478	101464	0.000296054	0.0466733	1.0003	0.91285	1.09612	0.994939	FALSE	0.997564	FALSE	2	0	0	0.332448	1	0.564221	FALSE
614.51	Cervicitis and endocervicitis	genitourinary	72673	553	72120	0.000169856	0.0439281	1.00017	0.917659	1.0901	0.996915	FALSE	0.998886	FALSE	2	0.00560571	36.7339	1.58063	1	0.208671	FALSE
540.1	Appendicitis	digestive	107462	875	106587	0.000101428	0.0344202	1.0001	0.934857	1.0699	0.997649	FALSE	0.998963	FALSE	2	0	0	0.0438414	1	0.834149	FALSE
374.3	Ptosis of eyelid	sense organs	99949	1226	98723	-6.09455e-05	0.0293914	0.999939	0.943963	1.05923	0.998346	FALSE	0.999003	FALSE	2	0	0	0.327169	1	0.567331	FALSE
202.24	Large cell lymphoma	neoplasms	96057	127	95930	9.3877e-05	0.0903594	1.00009	0.837771	1.19387	0.999171	FALSE	0.999171	FALSE	2	0	0	0.0109992	1	0.916473	FALSE

### Sheet: T5.4
eTable 5.4	Internalizing factor PGS PheWAS meta-analysis results
phenotype	description	group	n_total	n_cases	n_controls	beta	SE	OR	CI.lower	CI.upper	p	sig.bon	p.fdr	sig.fdr	k_studies	tau2	I2.percent	Q	Q.df	Q.p	sig.bon.noMHC
296	Mood disorders	mental disorders	90640	26008	64632	0.198615	0.00790735	1.21971	1.20095	1.23876	3.18515e-139	TRUE	4.84143e-136	TRUE	2	0.00112963	89.8442	9.84655	1	0.00170151	TRUE
300	Anxiety disorders	mental disorders	90489	26110	64379	0.187374	0.00801359	1.20608	1.18728	1.22517	6.50471e-121	TRUE	4.94358e-118	TRUE	2	0.000637154	83.0637	5.90448	1	0.0151024	TRUE
296.22	Major depressive disorder	mental disorders	88788	16109	72679	0.21855	0.00965346	1.24427	1.22095	1.26804	1.76718e-113	TRUE	8.95371e-111	TRUE	2	0.00178435	90.5256	10.5548	1	0.0011589	TRUE
300.1	Anxiety disorder	mental disorders	89578	23320	66258	0.185486	0.008362	1.2038	1.18423	1.2237	5.11875e-109	TRUE	1.94512e-106	TRUE	2	0.00133432	90.4635	10.486	1	0.00120282	TRUE
296.1	Bipolar	mental disorders	83128	4611	78517	0.278336	0.0159427	1.32093	1.28029	1.36286	2.96551e-68	TRUE	9.01515e-66	TRUE	2	0.00759428	93.7234	15.9321	1	6.56555e-05	TRUE
300.9	Posttraumatic stress disorder	mental disorders	83081	3156	79925	0.314592	0.0192453	1.3697	1.319	1.42235	4.61539e-60	TRUE	1.16923e-57	TRUE	2	0.00219736	74.4849	3.91925	1	0.0477361	TRUE
297.1	Suicidal ideation	mental disorders	82254	2179	80075	0.352805	0.0229998	1.42305	1.36033	1.48867	4.1653e-53	TRUE	9.04465e-51	TRUE	2	0.000281565	20.4226	1.25664	1	0.262289	TRUE
316	Substance addiction and disorders	mental disorders	92051	6289	85762	0.202439	0.0134961	1.22439	1.19242	1.25721	7.36355e-51	TRUE	1.39907e-48	TRUE	2	0.00299369	89.1497	9.21632	1	0.00239867	TRUE
300.11	Generalized anxiety disorder	mental disorders	84724	6371	78353	0.210602	0.0141568	1.23442	1.20064	1.26915	4.69459e-50	TRUE	7.92864e-48	TRUE	2	0.000962217	69.3586	3.26356	1	0.0708352	TRUE
297	Suicidal ideation or attempt	mental disorders	84026	4214	79812	0.249763	0.016954	1.28372	1.24176	1.3271	4.0311e-49	TRUE	6.12727e-47	TRUE	2	0.00399514	84.3112	6.37398	1	0.0115805	TRUE
318	Tobacco use disorder	mental disorders	96857	20497	76360	0.118171	0.00839886	1.12544	1.10706	1.14412	5.82046e-45	TRUE	8.04281e-43	TRUE	2	0	0	0.0608316	1	0.805186	TRUE
300.12	Agorophobia, social phobia, and panic disorder	mental disorders	82636	2577	80059	0.267999	0.0211651	1.30735	1.25422	1.36272	9.56777e-37	TRUE	1.21192e-34	TRUE	2	0.0012874	56.2264	2.28448	1	0.130674	TRUE
300.4	Dysthymic disorder	mental disorders	81927	2740	79187	0.246547	0.0200732	1.2796	1.23023	1.33095	1.1262e-34	TRUE	1.31679e-32	TRUE	2	0	0	0.830433	1	0.362147	TRUE
317	Alcohol-related disorders	mental disorders	92964	5498	87466	0.176922	0.014464	1.19354	1.16018	1.22786	2.09972e-34	TRUE	2.2797e-32	TRUE	2	0	0	0.119406	1	0.72968	TRUE
418	Nonspecific chest pain	circulatory system	96471	31949	64522	0.0837627	0.00728886	1.08737	1.07195	1.10302	1.44937e-30	TRUE	1.4687e-28	TRUE	2	0	0	0.607977	1	0.435551	TRUE
530.11	GERD	digestive	94077	27383	66694	0.0866384	0.00756929	1.0905	1.07444	1.1068	2.4612e-30	TRUE	2.33071e-28	TRUE	2	0.000523671	81.8817	5.51929	1	0.0188078	TRUE
530.1	Esophagitis, GERD and related diseases	digestive	94690	29101	65589	0.084823	0.00741391	1.08852	1.07282	1.10446	2.60671e-30	TRUE	2.33071e-28	TRUE	2	0.000434854	79.6246	4.90787	1	0.0267345	TRUE
530	Diseases of esophagus	digestive	95178	30927	64251	0.0819675	0.00727441	1.08542	1.07005	1.10101	1.88956e-29	TRUE	1.59563e-27	TRUE	2	0.000350382	76.5411	4.26278	1	0.0389562	TRUE
301	Personality disorders	mental disorders	82064	1107	80957	0.354886	0.0315449	1.42602	1.34052	1.51697	2.31123e-29	TRUE	1.84899e-27	TRUE	2	0.00124084	36.5587	1.57626	1	0.2093	TRUE
304	Adjustment reaction	mental disorders	85397	8821	76576	0.138586	0.0123373	1.14865	1.12121	1.17676	2.80345e-29	TRUE	2.13062e-27	TRUE	2	0.000485406	59.7029	2.48157	1	0.115187	TRUE
770	Myalgia and myositis unspecified	symptoms	102908	8383	94525	0.122246	0.0117639	1.13003	1.10428	1.15639	2.70509e-25	TRUE	1.95797e-23	TRUE	2	0	0	0.103938	1	0.747154	TRUE
317.1	Alcoholism	mental disorders	92274	4130	88144	0.171057	0.0164874	1.18656	1.14883	1.22553	3.22126e-25	TRUE	2.2256e-23	TRUE	2	0.000579734	49.0756	1.9637	1	0.161119	TRUE
327.4	Insomnia	neurological	94710	10486	84224	0.102565	0.0107328	1.10801	1.08494	1.13156	1.22149e-21	TRUE	8.07246e-20	TRUE	2	0.000903018	79.6238	4.90769	1	0.0267374	TRUE
785	Abdominal pain	symptoms	96692	35825	60867	0.0652693	0.00690886	1.06745	1.05309	1.082	3.48033e-21	TRUE	2.20421e-19	TRUE	2	6.42382e-05	39.9398	1.665	1	0.19693	TRUE
295	Schizophrenia and other psychotic disorders	mental disorders	81654	2155	79499	0.210743	0.02242	1.23459	1.18152	1.29006	5.4688e-21	TRUE	3.32503e-19	TRUE	2	0.00668599	86.8385	7.59793	1	0.00584355	TRUE
327	Sleep disorders	neurological	96346	16605	79741	0.0824561	0.00887879	1.08595	1.06722	1.10501	1.58911e-20	TRUE	9.29019e-19	TRUE	2	0.00114463	87.8895	8.25728	1	0.00405889	TRUE
301.2	Antisocial/borderline personality disorder	mental disorders	81919	644	81275	0.370666	0.0412354	1.4487	1.33622	1.57065	2.49395e-19	TRUE	1.404e-17	TRUE	2	0.0118867	76.2612	4.21251	1	0.0401268	TRUE
798	Malaise and fatigue	symptoms	94477	33966	60511	0.0621757	0.00710873	1.06415	1.04943	1.07908	2.20279e-18	TRUE	1.16136e-16	TRUE	2	0.00039294	79.3255	4.83689	1	0.0278571	TRUE
760	Back pain	symptoms	98552	25851	72701	0.066974	0.0076579	1.06927	1.05334	1.08544	2.21576e-18	TRUE	1.16136e-16	TRUE	2	0	0	0.808939	1	0.368434	TRUE
306	Other mental disorder	mental disorders	84504	8818	75686	0.107336	0.0123784	1.11331	1.08662	1.14065	4.27438e-18	TRUE	2.16569e-16	TRUE	2	0.00391782	92.2293	12.8689	1	0.000334088	TRUE
339	Other headache syndromes	neurological	99604	7429	92175	0.108326	0.0126379	1.11441	1.08715	1.14236	1.02132e-17	TRUE	5.00775e-16	TRUE	2	0	0	0.646333	1	0.421427	TRUE
386.9	Dizziness and giddiness (Light-headedness and vertigo)	sense organs	98833	15513	83320	0.0780523	0.00930589	1.08118	1.06164	1.10108	4.96989e-17	TRUE	2.3607e-15	TRUE	2	0.000962253	84.1092	6.29295	1	0.0121219	TRUE
496	Chronic airway obstruction	respiratory	95335	10408	84927	0.0901392	0.0108344	1.09433	1.07133	1.11781	8.81867e-17	TRUE	4.06193e-15	TRUE	2	0	0	0.467327	1	0.494219	TRUE
355.1	Chronic pain syndrome	neurological	99007	2629	96378	0.166549	0.0202082	1.18122	1.13535	1.22895	1.69801e-16	TRUE	7.59111e-15	TRUE	2	0.00381612	82.1543	5.6036	1	0.0179236	TRUE
512.7	Shortness of breath	respiratory	88665	26549	62116	0.0648061	0.00796394	1.06695	1.05043	1.08374	4.03707e-16	TRUE	1.75324e-14	TRUE	2	3.01091e-05	18.8505	1.23229	1	0.266961	TRUE
303	Psychogenic and somatoform disorders	mental disorders	81932	1449	80483	0.222468	0.0274772	1.24916	1.18366	1.31827	5.65834e-16	TRUE	2.38908e-14	TRUE	2	0.00463197	73.35	3.75234	1	0.0527336	TRUE
721	Spondylosis and allied disorders	musculoskeletal	97793	15157	82636	0.0783707	0.00976057	1.08152	1.06103	1.10241	9.80158e-16	TRUE	4.0266e-14	TRUE	2	0	0	0.244991	1	0.620624	TRUE
303.4	Somatoform disorder	mental disorders	81900	894	81006	0.276516	0.0345901	1.31853	1.2321	1.41102	1.30527e-15	TRUE	5.22107e-14	TRUE	2	0.00836003	76.5583	4.2659	1	0.0388848	TRUE
721.1	Spondylosis without myelopathy	musculoskeletal	97533	14564	82969	0.0779972	0.00993207	1.08112	1.06028	1.10237	4.05981e-15	TRUE	1.58228e-13	TRUE	2	0	0	0.343055	1	0.558071	TRUE
761	Cervicalgia	symptoms	101785	13245	88540	0.0756473	0.00969371	1.07858	1.05828	1.09927	6.0095e-15	TRUE	2.28361e-13	TRUE	2	0.000724475	78.9586	4.75254	1	0.029255	TRUE
278.11	Morbid obesity	endocrine/metabolic	93897	9116	84781	0.0879667	0.0113322	1.09195	1.06797	1.11648	8.32276e-15	TRUE	3.08551e-13	TRUE	2	0	0	0.769837	1	0.380267	TRUE
411.3	Angina pectoris	circulatory system	95938	7574	88364	0.0997403	0.0129998	1.10488	1.07709	1.1334	1.6876e-14	TRUE	6.10751e-13	TRUE	2	0.000294023	44.8323	1.81265	1	0.17819	TRUE
295.2	Paranoid disorders	mental disorders	81592	555	81037	0.330593	0.0435913	1.39179	1.27782	1.51593	3.35251e-14	TRUE	1.18507e-12	TRUE	2	0.0270332	87.5053	8.00341	1	0.00466893	TRUE
327.32	Obstructive sleep apnea	neurological	96756	12275	84481	0.0749357	0.0100447	1.07781	1.0568	1.09924	8.63716e-14	TRUE	2.98375e-12	TRUE	2	0.00128247	86.4006	7.35327	1	0.00669408	TRUE
338.2	Chronic pain	neurological	95355	17318	78037	0.0676754	0.00910987	1.07002	1.05108	1.0893	1.09589e-13	TRUE	3.70167e-12	TRUE	2	0	0	0.0036386	1	0.9519	TRUE
327.3	Sleep apnea	neurological	97236	14324	82912	0.0697351	0.00941096	1.07222	1.05263	1.09219	1.26308e-13	TRUE	4.17367e-12	TRUE	2	0.0013703	88.5402	8.72619	1	0.00313671	TRUE
300.3	Obsessive-compulsive disorders	mental disorders	81947	1052	80895	0.236842	0.0319817	1.26724	1.19024	1.34922	1.30607e-13	TRUE	4.22388e-12	TRUE	2	0.0106877	83.8733	6.20091	1	0.0127685	TRUE
411.4	Coronary atherosclerosis	circulatory system	98538	19894	78644	0.0674284	0.00911364	1.06975	1.05081	1.08903	1.37606e-13	TRUE	4.35751e-12	TRUE	2	0	0	0.315546	1	0.574297	TRUE
495	Asthma	respiratory	98118	12227	85891	0.0738899	0.0100191	1.07669	1.05575	1.09804	1.6447e-13	TRUE	5.10191e-12	TRUE	2	7.20736e-05	26.1458	1.35402	1	0.244577	TRUE
340	Migraine	neurological	100091	8924	91167	0.0857078	0.0116581	1.08949	1.06488	1.11467	1.95571e-13	TRUE	5.94537e-12	TRUE	2	0.000797913	73.9771	3.84276	1	0.0499611	TRUE
960	Poisoning by antibiotics	injuries & poisonings	93967	6592	87375	0.0968828	0.0132104	1.10173	1.07357	1.13063	2.23699e-13	TRUE	6.66712e-12	TRUE	2	0.000346336	49.801	1.99207	1	0.158125	TRUE
418.1	Precordial pain	circulatory system	86266	4162	82104	0.122004	0.0166493	1.12976	1.09349	1.16723	2.33906e-13	TRUE	6.83725e-12	TRUE	2	0	0	0.977533	1	0.322809	TRUE
313	Pervasive developmental disorders	mental disorders	105366	4276	101090	0.117938	0.0163243	1.12517	1.08974	1.16176	5.02304e-13	TRUE	1.44057e-11	TRUE	2	0.00111008	67.5109	3.07796	1	0.0793602	TRUE
599.3	Dysuria	genitourinary	91840	8059	83781	0.0878585	0.012205	1.09183	1.06602	1.11827	6.08582e-13	TRUE	1.71305e-11	TRUE	2	0	0	0.00502811	1	0.94347	TRUE
278.1	Obesity	endocrine/metabolic	97201	18811	78390	0.0606807	0.00844562	1.06256	1.04512	1.08029	6.72721e-13	TRUE	1.85916e-11	TRUE	2	6.06353e-05	29.8101	1.42471	1	0.23263	TRUE
295.3	Psychosis	mental disorders	81554	1318	80236	0.203285	0.0283737	1.22542	1.15913	1.2955	7.80359e-13	TRUE	2.11812e-11	TRUE	2	0.00265589	61.4923	2.59689	1	0.107074	TRUE
427.9	Palpitations	circulatory system	87333	13664	73669	0.0720672	0.0102516	1.07473	1.05335	1.09654	2.06712e-12	TRUE	5.51231e-11	TRUE	2	0.000950759	81.8707	5.51593	1	0.018844	TRUE
278	Overweight, obesity and other hyperalimentation	endocrine/metabolic	98905	24294	74611	0.0543608	0.00773857	1.05587	1.03997	1.072	2.14598e-12	TRUE	5.54284e-11	TRUE	2	0.000144963	54.6886	2.20695	1	0.13739	TRUE
965.1	Opiates and related narcotics causing adverse effects in therapeutic use	injuries & poisonings	92927	2847	90080	0.137593	0.0195882	1.14751	1.10429	1.19242	2.1515e-12	TRUE	5.54284e-11	TRUE	2	0.00067068	45.6608	1.84029	1	0.174917	TRUE
357	Inflammatory and toxic neuropathy	neurological	102922	5876	97046	0.0965914	0.0138931	1.10141	1.07182	1.13181	3.58987e-12	TRUE	9.09433e-11	TRUE	2	0.000611726	59.8463	2.49043	1	0.11454	TRUE
599	Other symptoms/disorders or the urinary system	genitourinary	97130	22910	74220	0.0551833	0.00800851	1.05673	1.04028	1.07345	5.55622e-12	TRUE	1.3845e-10	TRUE	2	0	0	0.0358606	1	0.849804	TRUE
295.1	Schizophrenia	mental disorders	81948	700	81248	0.264112	0.0387473	1.30227	1.20704	1.40503	9.34328e-12	TRUE	2.29061e-10	TRUE	2	0	0	0.255974	1	0.6129	TRUE
411.1	Unstable angina (intermediate coronary syndrome)	circulatory system	92526	3637	88889	0.121455	0.0178855	1.12914	1.09024	1.16942	1.1161e-11	TRUE	2.69282e-10	TRUE	2	0	0	0.727863	1	0.393577	TRUE
532	Dysphagia	digestive	90435	12155	78280	0.0673826	0.0101318	1.0697	1.04867	1.09116	2.91907e-11	TRUE	6.93279e-10	TRUE	2	0.0014728	87.6505	8.09748	1	0.00443269	TRUE
411.2	Myocardial infarction	circulatory system	94332	8146	86186	0.0808907	0.0124634	1.08425	1.05809	1.11107	8.56908e-11	TRUE	2.00385e-09	TRUE	2	0.000257385	44.8437	1.81303	1	0.178145	TRUE
789	Nausea and vomiting	symptoms	97027	20311	76716	0.0520917	0.00803868	1.05347	1.037	1.0702	9.16427e-11	TRUE	2.11056e-09	TRUE	2	0.00144443	91.6331	11.9519	1	0.000545923	TRUE
313.1	Attention deficit hyperactivity disorder	mental disorders	105246	3277	101969	0.118322	0.0183633	1.12561	1.08581	1.16686	1.16822e-10	TRUE	2.6503e-09	TRUE	2	0.000851949	55.2861	2.23644	1	0.134791	TRUE
550.2	Diaphragmatic hernia	digestive	100186	5608	94578	0.0891211	0.0141351	1.09321	1.06334	1.12392	2.88297e-10	TRUE	6.44429e-09	TRUE	2	0.00151822	78.5725	4.6669	1	0.0307494	TRUE
427.7	Tachycardia NOS	circulatory system	81956	10830	71126	0.0669479	0.0106297	1.06924	1.04719	1.09175	3.01156e-10	TRUE	6.63416e-09	TRUE	2	0.000561014	70.7643	3.42047	1	0.0643926	TRUE
305.2	Eating disorder	mental disorders	82336	1547	80789	0.169416	0.0269834	1.18461	1.12359	1.24895	3.41823e-10	TRUE	7.42245e-09	TRUE	2	0.00330365	67.061	3.03591	1	0.0814407	TRUE
564	Functional digestive disorders	digestive	89257	10087	79170	0.0700999	0.0111829	1.07262	1.04936	1.09639	3.64574e-10	TRUE	7.80497e-09	TRUE	2	0	0	0.043859	1	0.834116	TRUE
401.1	Essential hypertension	circulatory system	99599	47921	51678	0.0473751	0.00757742	1.04852	1.03306	1.0642	4.04848e-10	TRUE	8.54049e-09	TRUE	2	0	0	0.0644287	1	0.799628	TRUE
557.1	Celiac disease	digestive	87405	961	86444	-0.203708	0.0325927	0.8157	0.765222	0.869509	4.10168e-10	TRUE	8.54049e-09	TRUE	2	0.0156336	87.7589	8.16918	1	0.00426081	FALSE
401	Hypertension	circulatory system	99909	48872	51037	0.0467799	0.00757237	1.04789	1.03245	1.06356	6.5039e-10	TRUE	1.33594e-08	TRUE	2	0	0	0.127434	1	0.721107	TRUE
564.1	Irritable Bowel Syndrome	digestive	87381	4208	83173	0.10056	0.0163264	1.10579	1.07097	1.14175	7.30392e-10	TRUE	1.48026e-08	TRUE	2	0	0	0.699487	1	0.402956	TRUE
512	Other symptoms of respiratory system	respiratory	95720	46172	49548	0.0420612	0.00685111	1.04296	1.02905	1.05706	8.28754e-10	TRUE	1.65751e-08	TRUE	2	1.00549e-05	9.43095	1.10413	1	0.293362	TRUE
250.2	Type 2 diabetes	endocrine/metabolic	99037	17231	81806	0.0536867	0.00879754	1.05515	1.03712	1.07351	1.04441e-09	TRUE	2.0617e-08	TRUE	2	0	0	0.0078014	1	0.929618	TRUE
433	Cerebrovascular disease	circulatory system	102096	14493	87603	0.0577695	0.00956522	1.05947	1.03979	1.07952	1.54555e-09	TRUE	3.01184e-08	TRUE	2	0.000672648	78.6089	4.67485	1	0.0306074	TRUE
327.7	Sleep related movement disorders	neurological	93343	3128	90215	0.111877	0.0185934	1.11837	1.07835	1.15988	1.7769e-09	TRUE	3.41884e-08	TRUE	2	0.00551362	88.7872	8.91838	1	0.00282314	TRUE
433.3	Cerebral ischemia	circulatory system	99629	7210	92419	0.0767641	0.0127822	1.07979	1.05307	1.10718	1.90696e-09	TRUE	3.58206e-08	TRUE	2	0.000141509	30.1397	1.43143	1	0.231531	TRUE
327.71	Restless legs syndrome	neurological	93172	2482	90690	0.124502	0.0207317	1.13258	1.08748	1.17955	1.90886e-09	TRUE	3.58206e-08	TRUE	2	0.0062359	87.8851	8.25428	1	0.00406561	TRUE
368	Visual disturbances	sense organs	102632	6696	95936	0.0770027	0.0129227	1.08005	1.05303	1.10775	2.54201e-09	TRUE	4.71203e-08	TRUE	2	0.000328712	48.2681	1.93304	1	0.164426	TRUE
292	Neurological disorders	mental disorders	100115	16549	83566	0.0525296	0.00881993	1.05393	1.03587	1.07231	2.58832e-09	TRUE	4.74005e-08	TRUE	2	0.000390632	71.5064	3.50956	1	0.0610156	TRUE
772.2	Spasm of muscle	symptoms	101397	3342	98055	0.10594	0.0178472	1.11175	1.07354	1.15133	2.92181e-09	TRUE	5.28709e-08	TRUE	2	0.00191247	75.0126	4.00202	1	0.0454458	TRUE
594	Urinary calculus	genitourinary	103968	7293	96675	0.0720517	0.0124053	1.07471	1.0489	1.10116	6.31707e-09	TRUE	1.12964e-07	TRUE	2	0.000613685	66.3912	2.97541	1	0.0845387	FALSE
297.2	Suicide or self-inflicted injury	mental disorders	81524	357	81167	0.307904	0.0540103	1.36057	1.2239	1.5125	1.19222e-08	TRUE	2.10718e-07	TRUE	2	0.00333699	35.8874	1.55976	1	0.211701	FALSE
306.1	Mental disorders durring/after pregnancy	mental disorders	52227	686	51541	0.22835	0.0402874	1.25653	1.16112	1.35977	1.44452e-08	TRUE	2.52376e-07	TRUE	2	0	0	0.011163	1	0.915856	TRUE
550	Abdominal hernia	digestive	102587	11956	90631	0.0570623	0.0100835	1.05872	1.038	1.07985	1.52271e-08	TRUE	2.63013e-07	TRUE	2	0.000244008	54.3681	2.19145	1	0.138779	TRUE
783	Fever of unknown origin	symptoms	97943	17801	80142	0.047703	0.00844218	1.04886	1.03165	1.06636	1.5993e-08	TRUE	2.73138e-07	TRUE	2	0.000174008	54.843	2.2145	1	0.13672	FALSE
433.31	Transient cerebral ischemia	circulatory system	99875	6821	93054	0.0733695	0.013104	1.07613	1.04884	1.10413	2.15598e-08	TRUE	3.64121e-07	TRUE	2	0.000133381	27.8249	1.38552	1	0.239163	TRUE
250	Diabetes mellitus	endocrine/metabolic	99034	17923	81111	0.0482271	0.00863135	1.04941	1.0318	1.06731	2.30449e-08	TRUE	3.82511e-07	TRUE	2	0	0	0.0133917	1	0.907872	TRUE
625	Pain and other symptoms associated with female genital organs	genitourinary	73914	4311	69603	0.0920586	0.0164784	1.09643	1.06158	1.13242	2.3152e-08	TRUE	3.82511e-07	TRUE	2	0	0	0.00195383	1	0.964743	TRUE
724.1	Disorders of sacrum	musculoskeletal	93222	2680	90542	0.114073	0.0205156	1.12083	1.07666	1.16682	2.69297e-08	TRUE	4.40142e-07	TRUE	2	0	0	0.106463	1	0.744207	FALSE
722.6	Degeneration of intervertebral disc	musculoskeletal	94695	10912	83783	0.0609452	0.0109733	1.06284	1.04023	1.08595	2.79276e-08	TRUE	4.51594e-07	TRUE	2	0.000686993	73.5356	3.77867	1	0.05191	TRUE
428.1	Congestive heart failure (CHF) NOS	circulatory system	99329	10048	89281	0.0608363	0.0109978	1.06272	1.04006	1.08588	3.17197e-08	TRUE	5.07515e-07	TRUE	2	0	0	0.0176651	1	0.894264	TRUE
687.4	Disturbance of skin sensation	dermatologic	92780	10813	81967	0.0596418	0.0108213	1.06146	1.03918	1.08421	3.5578e-08	TRUE	5.63319e-07	TRUE	2	0.000644006	72.0007	3.57152	1	0.0587784	TRUE
512.9	Other dyspnea	respiratory	88270	22422	65848	0.0457634	0.00837402	1.04683	1.02979	1.06415	4.6312e-08	TRUE	7.25714e-07	TRUE	2	0.000772042	84.4328	6.42377	1	0.0112603	TRUE
458	Hypotension	circulatory system	96739	11583	85156	0.0556961	0.0102343	1.05728	1.03628	1.0787	5.26521e-08	TRUE	8.16645e-07	TRUE	2	0.000350109	62.338	2.6552	1	0.103212	TRUE
593	Hematuria	genitourinary	95015	8798	86217	0.0641161	0.0118146	1.06622	1.04181	1.09119	5.73489e-08	TRUE	8.80509e-07	TRUE	2	0	0	0.117848	1	0.731381	FALSE
496.1	Emphysema	respiratory	94028	3489	90539	0.0958865	0.017777	1.10063	1.06295	1.13966	6.89628e-08	TRUE	1.04824e-06	TRUE	2	0	0	0.0262514	1	0.871288	TRUE
561	Symptoms involving digestive system	digestive	91383	13350	78033	0.0543507	0.0101165	1.05585	1.03513	1.077	7.76643e-08	TRUE	1.16881e-06	TRUE	2	0.000604432	74.1408	3.86709	1	0.0492417	TRUE
300.8	Acute reaction to stress	mental disorders	81773	765	81008	0.199765	0.0375373	1.22112	1.1345	1.31434	1.02757e-07	TRUE	1.53128e-06	TRUE	2	1.14909e-05	0.277869	1.00279	1	0.316637	TRUE
512.2	Painful respiration	respiratory	83559	3825	79734	0.0931456	0.0175712	1.09762	1.06046	1.13608	1.15145e-07	TRUE	1.69922e-06	TRUE	2	0	0	0.16481	1	0.684766	TRUE
724.8	Other symptoms referable to back	musculoskeletal	91842	1059	90783	0.167793	0.0317303	1.18269	1.11138	1.25858	1.23604e-07	TRUE	1.80651e-06	TRUE	2	0.0299979	91.9248	12.3836	1	0.000433115	FALSE
483	Acute bronchitis and bronchiolitis	respiratory	95480	5371	90109	0.0750115	0.0142634	1.0779	1.04818	1.10846	1.44813e-07	TRUE	2.09634e-06	TRUE	2	0.0024945	85.8117	7.04807	1	0.00793508	FALSE
338.1	Acute pain	neurological	93070	18906	74164	0.044829	0.00856999	1.04585	1.02843	1.06356	1.68663e-07	TRUE	2.41857e-06	TRUE	2	0	0	0.0304754	1	0.861416	TRUE
960.2	Allergy/adverse effect of penicillin	injuries & poisonings	94087	3717	90370	0.0890801	0.0171085	1.09317	1.05712	1.13045	1.92167e-07	TRUE	2.72985e-06	TRUE	2	0.00269525	82.1516	5.60274	1	0.0179324	TRUE
350.2	Abnormality of gait	neurological	100291	9085	91206	0.0596748	0.0115073	1.06149	1.03782	1.0857	2.15063e-07	TRUE	3.02682e-06	TRUE	2	0.00365926	93.2347	14.7812	1	0.00012073	TRUE
599.5	Frequency of urination and polyuria	genitourinary	94353	9909	84444	0.0586933	0.0113419	1.06045	1.03714	1.08429	2.28007e-07	TRUE	3.17955e-06	TRUE	2	0	0	0.456558	1	0.499237	TRUE
788	Syncope and collapse	symptoms	101965	10954	91011	0.0538266	0.0104327	1.0553	1.03394	1.0771	2.47704e-07	TRUE	3.42281e-06	TRUE	2	0	0	0.89832	1	0.343233	TRUE
70	Viral hepatitis	infectious diseases	94915	2679	92236	0.101337	0.0198879	1.10665	1.06434	1.15064	3.47938e-07	TRUE	4.76456e-06	TRUE	2	0.00432861	84.1089	6.29285	1	0.0121226	TRUE
764	Sciatica	symptoms	99711	6837	92874	0.0668291	0.0131485	1.06911	1.04191	1.09702	3.72255e-07	TRUE	5.02534e-06	TRUE	2	0	0	0.496132	1	0.481205	FALSE
414	Other forms of chronic heart disease	circulatory system	90639	5504	85135	0.073346	0.0144327	1.0761	1.04609	1.10698	3.73594e-07	TRUE	5.02534e-06	TRUE	2	0.000446331	49.5238	1.98113	1	0.159271	TRUE
512.1	Wheezing	respiratory	82658	3390	79268	0.0931158	0.0183594	1.09759	1.05879	1.1378	3.94021e-07	TRUE	5.25361e-06	TRUE	2	0.00101836	58.9427	2.43562	1	0.118607	TRUE
599.9	Other abnormality of urination	genitourinary	92428	4628	87800	0.078964	0.0156334	1.08217	1.04951	1.11584	4.39559e-07	TRUE	5.80983e-06	TRUE	2	2.63955e-05	5.00308	1.05267	1	0.304894	TRUE
594.1	Calculus of kidney	genitourinary	103924	6151	97773	0.0676742	0.0134068	1.07002	1.04227	1.09851	4.47078e-07	TRUE	5.85826e-06	TRUE	2	0.000759742	67.5109	3.07795	1	0.0793604	FALSE
401.21	Hypertensive heart disease	circulatory system	81725	5850	75875	0.0753255	0.0149615	1.07824	1.04708	1.11032	4.78793e-07	TRUE	6.22022e-06	TRUE	2	0.000981209	64.4227	2.81078	1	0.0936328	FALSE
722.9	Other and unspecified disc disorder	musculoskeletal	92429	1490	90939	0.134634	0.02704	1.14412	1.08506	1.20639	6.38836e-07	TRUE	8.22907e-06	TRUE	2	0	0	0.0762758	1	0.782409	FALSE
722.1	Displacement of intervertebral disc	musculoskeletal	94067	5318	88749	0.0740343	0.0148744	1.07684	1.0459	1.1087	6.44796e-07	TRUE	8.23605e-06	TRUE	2	0.00213933	78.8061	4.71835	1	0.0298424	FALSE
591	Urinary tract infection	genitourinary	95865	17328	78537	0.0440309	0.00885983	1.04501	1.02702	1.06332	6.70513e-07	TRUE	8.49316e-06	TRUE	2	0.000443159	73.6491	3.79493	1	0.0514079	TRUE
539	Bariatric surgery	digestive	107658	2519	105139	0.101419	0.020469	1.10674	1.06322	1.15204	7.24193e-07	TRUE	9.09729e-06	TRUE	2	0.000608971	41.9075	1.72139	1	0.189514	TRUE
356	Hereditary and idiopathic peripheral neuropathy	neurological	101535	4571	96964	0.0766372	0.0154801	1.07965	1.04738	1.11291	7.39562e-07	TRUE	9.21421e-06	TRUE	2	0.00046023	48.3003	1.93425	1	0.164294	FALSE
496.2	Chronic bronchitis	respiratory	93902	3080	90822	0.092609	0.0187348	1.09703	1.05748	1.13806	7.68682e-07	TRUE	9.49916e-06	TRUE	2	0	0	0.00188067	1	0.965409	TRUE
464	Acute sinusitis	respiratory	91467	8525	82942	0.0570709	0.0116794	1.05873	1.03477	1.08325	1.02664e-06	TRUE	1.25846e-05	TRUE	2	0.00283958	91.1548	11.3056	1	0.000772755	FALSE
514	Abnormal findings examination of lungs	respiratory	99773	18112	81661	0.0438303	0.00909855	1.04481	1.02634	1.0636	1.4552e-06	TRUE	1.76953e-05	TRUE	2	0	0	0.677271	1	0.410528	FALSE
428.4	Heart failure with preserved EF [Diastolic heart failure]	circulatory system	98939	5393	93546	0.0703218	0.0146294	1.07285	1.04253	1.10406	1.53305e-06	TRUE	1.8494e-05	TRUE	2	0.000405044	48.5221	1.94258	1	0.163389	TRUE
765	Cervical radiculitis	symptoms	98254	4180	94074	0.078133	0.0162719	1.08127	1.04733	1.11631	1.5731e-06	TRUE	1.88276e-05	TRUE	2	0.00245432	80.5686	5.14631	1	0.0232958	FALSE
497	Bronchitis	respiratory	94491	3388	91103	0.0876705	0.018278	1.09163	1.05321	1.13144	1.61455e-06	TRUE	1.91728e-05	TRUE	2	0.00742829	88.4312	8.64391	1	0.00328157	TRUE
250.24	Type 2 diabetes with neurological manifestations	endocrine/metabolic	95694	4358	91336	0.0764274	0.0159593	1.07942	1.04618	1.11372	1.67688e-06	TRUE	1.97586e-05	TRUE	2	0	0	0.94774	1	0.330295	TRUE
473	Diseases of the larynx and vocal cords	respiratory	91315	5521	85794	0.0679925	0.0143084	1.07036	1.04076	1.1008	2.01487e-06	TRUE	2.35585e-05	TRUE	2	0.00299971	87.865	8.24059	1	0.00409637	FALSE
965	Poisoning by analgesics, antipyretics, and antirheumatics	injuries & poisonings	92931	1835	91096	0.11418	0.0240482	1.12095	1.06934	1.17505	2.05483e-06	TRUE	2.38423e-05	TRUE	2	0.00119428	48.6102	1.94591	1	0.163028	FALSE
528	Diseases of the oral soft tissues, excluding lesions specific for gingiva and tongue	digestive	103212	3879	99333	0.0778335	0.0166097	1.08094	1.04632	1.11671	2.7856e-06	TRUE	3.20766e-05	TRUE	2	0.00118855	67.8657	3.11194	1	0.0777202	FALSE
781	Symptoms involving nervous and musculoskeletal systems	symptoms	103739	4222	99517	0.0755479	0.0161312	1.07847	1.04491	1.11312	2.82229e-06	TRUE	3.22547e-05	TRUE	2	0	0	0.0571173	1	0.811112	TRUE
536	Disorders of function of stomach	digestive	98371	4087	94284	0.0756907	0.0162328	1.07863	1.04485	1.1135	3.11884e-06	TRUE	3.53779e-05	TRUE	2	0.000216305	28.8021	1.40454	1	0.235966	TRUE
495.2	Asthma with exacerbation	respiratory	94775	3073	91702	0.0874932	0.018805	1.09143	1.05194	1.13241	3.2768e-06	TRUE	3.68943e-05	TRUE	2	0.00180263	70.3813	3.37624	1	0.0661427	TRUE
480	Pneumonia	respiratory	99961	13780	86181	0.0437256	0.00940306	1.0447	1.02562	1.06413	3.31702e-06	TRUE	3.70726e-05	TRUE	2	0.000697494	79.6451	4.91282	1	0.0266581	TRUE
720	Spinal stenosis	musculoskeletal	95126	8129	86997	0.0575872	0.0124204	1.05928	1.0338	1.08538	3.54344e-06	TRUE	3.9314e-05	TRUE	2	0.000404013	55.6446	2.25452	1	0.133225	FALSE
350.1	Abnormal involuntary movements	neurological	99033	5225	93808	0.066772	0.0145427	1.06905	1.03901	1.09996	4.40216e-06	TRUE	4.84629e-05	TRUE	2	0.0060242	93.1623	14.6248	1	0.000131177	FALSE
798.1	Chronic fatigue syndrome	symptoms	89191	2678	86513	0.0928655	0.020232	1.09731	1.05465	1.1417	4.4318e-06	TRUE	4.84629e-05	TRUE	2	0.000468509	34.5693	1.52833	1	0.216363	TRUE
509	Respiratory failure, insufficiency, arrest	respiratory	94559	11478	83081	0.0466881	0.0101792	1.0478	1.0271	1.06891	4.50459e-06	TRUE	4.8907e-05	TRUE	2	0	0	0.0317707	1	0.858532	FALSE
216	Benign neoplasm of skin	neoplasms	101472	17593	83879	-0.0416939	0.00914015	0.959163	0.942133	0.976501	5.07603e-06	TRUE	5.47203e-05	TRUE	2	0	0	0.713708	1	0.398216	FALSE
705.8	Hyperhidrosis	dermatologic	96834	1997	94837	0.10546	0.0231417	1.11122	1.06194	1.16278	5.18574e-06	TRUE	5.55094e-05	TRUE	2	0.00300357	60.9576	2.56132	1	0.109507	FALSE
292.4	Altered mental status	mental disorders	96612	8251	88361	0.0536284	0.0117754	1.05509	1.03102	1.07973	5.25631e-06	TRUE	5.58712e-05	TRUE	2	0.00120871	81.1715	5.3111	1	0.02119	TRUE
949	Allergies, other	injuries & poisonings	90031	4496	85535	0.0717987	0.015822	1.07444	1.04163	1.10828	5.68177e-06	FALSE	5.99742e-05	TRUE	2	0	0	0.746172	1	0.387691	TRUE
969	Poisoning by psychotropic agents	injuries & poisonings	93909	385	93524	0.235058	0.0518815	1.26498	1.14267	1.40038	5.87983e-06	FALSE	6.16369e-05	TRUE	2	0	0	0.00355101	1	0.952482	FALSE
766	Neuralgia, neuritis, and radiculitis NOS	symptoms	97149	3936	93213	0.0750309	0.0165793	1.07792	1.04345	1.11352	6.02311e-06	FALSE	6.27063e-05	TRUE	2	0.000233702	29.2359	1.41315	1	0.234535	TRUE
70.3	Viral hepatitis C	infectious diseases	94869	2223	92646	0.098338	0.0217713	1.10334	1.05724	1.15144	6.27628e-06	FALSE	6.48975e-05	TRUE	2	0.00729353	87.9723	8.31412	1	0.0039338	TRUE
292.6	Hallucinations	mental disorders	95703	572	95131	0.191712	0.0425123	1.21132	1.11448	1.31658	6.49582e-06	FALSE	6.67139e-05	TRUE	2	0	0	0.0015426	1	0.96867	FALSE
386	Vertiginous syndromes and other disorders of vestibular system	sense organs	94584	3339	91245	0.0813898	0.0181245	1.08479	1.04693	1.12402	7.1021e-06	FALSE	7.2451e-05	TRUE	2	0.00155796	69.7776	3.3088	1	0.0689098	FALSE
458.9	Hypotension NOS	circulatory system	95885	8705	87180	0.0516005	0.0115446	1.05295	1.0294	1.07705	7.83437e-06	FALSE	7.93883e-05	TRUE	2	7.73265e-05	22.1684	1.28483	1	0.257004	FALSE
723	Other disorders of cervical region	musculoskeletal	91403	1761	89642	0.10865	0.0245153	1.11477	1.06247	1.16964	9.33897e-06	FALSE	9.40081e-05	TRUE	2	0	0	0.209244	1	0.647361	FALSE
763	Thoracic or lumbosacral neuritis or radiculitis, unspecified	symptoms	99851	7887	91964	0.0539476	0.012227	1.05543	1.03044	1.08103	1.02338e-05	FALSE	0.000102338	TRUE	2	9.18379e-05	22.3407	1.28768	1	0.256477	FALSE
345.3	Convulsions	neurological	95611	6834	88777	0.0562497	0.0127793	1.05786	1.03169	1.08469	1.07443e-05	FALSE	0.000106741	TRUE	2	0	0	0.202128	1	0.653008	FALSE
569.2	Gastrointestinal complications	digestive	95369	2213	93156	0.0953	0.0216689	1.09999	1.05425	1.14771	1.09245e-05	FALSE	0.000107826	TRUE	2	0	0	0.666087	1	0.414419	TRUE
496.21	Obstructive chronic bronchitis	respiratory	93823	2307	91516	0.0943362	0.0214816	1.09893	1.05362	1.14619	1.12579e-05	FALSE	0.000110401	TRUE	2	0	0	0.514056	1	0.473388	FALSE
386.2	Peripheral or central vertigo	sense organs	94511	2484	92027	0.0914816	0.0208836	1.0958	1.05185	1.14158	1.18377e-05	FALSE	0.000115342	TRUE	2	0.00269357	74.4352	3.91163	1	0.047953	FALSE
351	Other peripheral nerve disorders	neurological	101137	8659	92478	0.0507548	0.0116259	1.05206	1.02836	1.07631	1.26731e-05	FALSE	0.000122695	TRUE	2	0.000666974	70.4327	3.38212	1	0.0659074	FALSE
255	Disorders of adrenal glands	endocrine/metabolic	99763	3416	96347	0.0770482	0.0176802	1.08009	1.04331	1.11818	1.31327e-05	FALSE	0.00012634	TRUE	2	0.000231434	26.8882	1.36777	1	0.242196	FALSE
317.11	Alcoholic liver damage	mental disorders	90872	1114	89758	0.132736	0.0305866	1.14195	1.0755	1.2125	1.42697e-05	FALSE	0.000136415	TRUE	2	0	0	0.926009	1	0.335902	FALSE
525	Other diseases of the teeth and supporting structures	digestive	102629	1587	101042	0.111314	0.0256975	1.11775	1.06284	1.17549	1.47952e-05	FALSE	0.000140555	TRUE	2	0.00106272	42.9847	1.75392	1	0.185385	FALSE
530.14	Reflux esophagitis	digestive	88609	2943	85666	0.083742	0.0195496	1.08735	1.04647	1.12982	1.83915e-05	FALSE	0.000173634	TRUE	2	0.000784387	44.0257	1.78653	1	0.181349	FALSE
521	Diseases of hard tissues of teeth	digestive	102459	2662	99797	0.0847925	0.0198713	1.08849	1.04691	1.13172	1.98044e-05	FALSE	0.000185819	TRUE	2	0.00705164	89.5957	9.61137	1	0.00193377	FALSE
475	Chronic sinusitis	respiratory	91712	8646	83066	0.0500382	0.0117379	1.05131	1.0274	1.07578	2.01736e-05	FALSE	0.000188122	TRUE	2	0.00241921	89.5741	9.59153	1	0.00195477	FALSE
521.1	Dental caries	digestive	102465	2569	99896	0.085993	0.0202176	1.0898	1.04746	1.13385	2.10581e-05	FALSE	0.000195173	TRUE	2	0.0063007	88.0981	8.402	1	0.00374809	TRUE
345	Epilepsy, recurrent seizures, convulsions	neurological	96163	8089	88074	0.0502439	0.0118305	1.05153	1.02743	1.0762	2.16672e-05	FALSE	0.000199601	TRUE	2	0	0	0.83282	1	0.361458	FALSE
530.9	Heartburn	digestive	88123	2120	86003	0.0964075	0.0227247	1.10121	1.05324	1.15136	2.21122e-05	FALSE	0.000202473	TRUE	2	0.00142062	49.6652	1.9867	1	0.158687	FALSE
327.41	Organic or persistent insomnia	neurological	93196	1795	91401	0.102915	0.024348	1.1084	1.05674	1.16258	2.3699e-05	FALSE	0.000215704	TRUE	2	0.00332103	71.6648	3.52918	1	0.0602975	FALSE
512.8	Cough	respiratory	88653	24229	64424	0.0344189	0.00816946	1.03502	1.01858	1.05172	2.51865e-05	FALSE	0.000227878	TRUE	2	0.0014461	91.4999	11.7646	1	0.00060367	FALSE
278.4	Abnormal weight gain	endocrine/metabolic	93469	5438	88031	0.0611934	0.0145704	1.0631	1.03317	1.0939	2.67082e-05	FALSE	0.000240216	TRUE	2	0.000950103	67.1409	3.0433	1	0.0810712	FALSE
379.9	Pain, swelling or discharge of eye	sense organs	99601	1165	98436	0.126148	0.0300612	1.13445	1.06954	1.2033	2.71215e-05	FALSE	0.000242498	TRUE	2	0	0	0.548179	1	0.459063	TRUE
571.5	Other chronic nonalcoholic liver disease	digestive	96445	9275	87170	0.046957	0.0112108	1.04808	1.0253	1.07136	2.80768e-05	FALSE	0.000249571	TRUE	2	0	0	0.846048	1	0.357673	FALSE
590	Pyelonephritis	genitourinary	93181	2229	90952	0.0912141	0.0218543	1.0955	1.04957	1.14345	2.99653e-05	FALSE	0.000264809	TRUE	2	0	0	0.581664	1	0.445661	FALSE
558	Noninfectious gastroenteritis	digestive	88219	6890	81329	0.0543096	0.0130399	1.05581	1.02917	1.08314	3.11539e-05	FALSE	0.000273722	TRUE	2	0.000534425	60.4726	2.52989	1	0.111708	FALSE
352.1	Trigeminal nerve disorders [CN5]	neurological	98746	1035	97711	0.132477	0.0318321	1.14165	1.0726	1.21515	3.15823e-05	FALSE	0.000275891	TRUE	2	0	0	0.0220238	1	0.882024	TRUE
276.14	Hypopotassemia	endocrine/metabolic	92633	8833	83800	0.0467506	0.0113347	1.04786	1.02484	1.0714	3.71466e-05	FALSE	0.000322092	TRUE	2	0.000702956	70.3746	3.37548	1	0.0661734	FALSE
312	Conduct disorders	mental disorders	103814	819	102995	0.146957	0.0356377	1.1583	1.08016	1.2421	3.72948e-05	FALSE	0.000322092	TRUE	2	0.00538247	65.6643	2.91242	1	0.0878997	FALSE
337	Disorders of the autonomic nervous system	neurological	94134	1308	92826	0.116371	0.0282615	1.12341	1.06288	1.1874	3.82755e-05	FALSE	0.000328693	TRUE	2	0.0186556	91.9336	12.3971	1	0.000429992	FALSE
615	Endometriosis	genitourinary	73177	1435	71742	0.113833	0.0276863	1.12056	1.06138	1.18305	3.93048e-05	FALSE	0.000335636	TRUE	2	0	0	0.220832	1	0.638407	FALSE
427.5	Arrhythmia (cardiac) NOS	circulatory system	89265	16441	72824	0.0409089	0.01012	1.04176	1.0213	1.06263	5.29136e-05	FALSE	0.000449322	TRUE	2	2.02207e-05	8.78063	1.09626	1	0.295089	FALSE
112	Candidiasis	infectious diseases	98071	4845	93226	0.0601873	0.0149561	1.06204	1.03135	1.09363	5.7155e-05	FALSE	0.000482642	TRUE	2	0	0	0.156967	1	0.691965	TRUE
740.9	Osteoarthrosis NOS	musculoskeletal	96130	17885	78245	0.0383634	0.00960352	1.03911	1.01973	1.05885	6.47686e-05	FALSE	0.00054096	TRUE	2	0	0	0.00238839	1	0.961022	FALSE
531.4	Peptic ulcer, site unspecified	digestive	105591	1041	104550	0.126177	0.0315859	1.13448	1.06638	1.20694	6.47728e-05	FALSE	0.00054096	TRUE	2	0	0	0.0239899	1	0.876911	FALSE
290.3	Other persistent mental disorders due to conditions classified elsewhere	mental disorders	96667	2098	94569	0.0899473	0.0225633	1.09412	1.04678	1.14359	6.70714e-05	FALSE	0.000557096	TRUE	2	0.000709233	37.8968	1.61022	1	0.20446	FALSE
681	Superficial cellulitis and abscess	dermatologic	99829	12710	87119	0.0387541	0.00972663	1.03951	1.01989	1.05952	6.76698e-05	FALSE	0.000559011	TRUE	2	0.000295391	60.821	2.55239	1	0.110128	FALSE
526.4	Temporomandibular joint disorders	digestive	102885	1246	101639	0.115401	0.0290868	1.12232	1.06013	1.18817	7.26393e-05	FALSE	0.00059682	TRUE	2	0.00233215	51.1834	2.04848	1	0.152358	FALSE
722.8	Postlaminectomy syndrome	musculoskeletal	91613	1080	90533	0.122846	0.030989	1.13071	1.06408	1.20152	7.36501e-05	FALSE	0.000601872	TRUE	2	0	0	0.304638	1	0.580989	FALSE
473.4	Voice disturbance	respiratory	90819	4166	86653	0.064512	0.0163154	1.06664	1.03307	1.1013	7.68396e-05	FALSE	0.000624578	TRUE	2	0.00142782	72.4365	3.62799	1	0.0568154	FALSE
961.1	Poisoning/allergy of sulfonamides	injuries & poisonings	94064	2635	91429	0.0796976	0.020263	1.08296	1.04079	1.12684	8.38399e-05	FALSE	0.000677854	TRUE	2	0	0	0.248141	1	0.618387	TRUE
288	Diseases of white blood cells	hematopoietic	91893	8901	82992	0.0441792	0.0113029	1.04517	1.02227	1.06858	9.28147e-05	FALSE	0.000746446	TRUE	2	0.000372287	58.2123	2.39305	1	0.121876	FALSE
508	Pulmonary collapse; interstitial and compensatory emphysema	respiratory	94838	17099	77739	0.0343946	0.00881593	1.03499	1.01726	1.05303	9.56336e-05	FALSE	0.000765069	TRUE	2	0	0	0.0184729	1	0.891888	FALSE
530.2	Esophageal bleeding (varices/hemorrhage)	digestive	88304	2475	85829	0.0809287	0.020833	1.08429	1.04091	1.12948	0.000102481	FALSE	0.000815553	TRUE	2	0.000817841	47.972	1.92204	1	0.165632	FALSE
702.1	Actinic keratosis	dermatologic	100124	10576	89548	-0.0441335	0.011408	0.956826	0.935669	0.978461	0.000109438	FALSE	0.000866387	TRUE	2	4.5332e-05	13.9802	1.16252	1	0.280943	FALSE
276.5	Hypovolemia	endocrine/metabolic	91409	10514	80895	0.0405857	0.010501	1.04142	1.02021	1.06308	0.00011111	FALSE	0.000875061	TRUE	2	0.00156155	86.88	7.62193	1	0.00576629	FALSE
530.13	Barrett's esophagus	digestive	88636	1528	87108	0.102448	0.0266537	1.10788	1.05149	1.1673	0.000121201	FALSE	0.000949619	TRUE	2	0	0	0.0293269	1	0.864026	FALSE
290.2	Delirium due to conditions classified elsewhere	mental disorders	95327	1824	93503	0.0919142	0.0240388	1.09627	1.04582	1.14916	0.000131533	FALSE	0.00102528	TRUE	2	0.000276307	19.0572	1.23544	1	0.266352	FALSE
411.8	Other chronic ischemic heart disease, unspecified	circulatory system	93671	6619	87052	0.0529989	0.0139699	1.05443	1.02595	1.0837	0.00014836	FALSE	0.00115055	TRUE	2	0.000832807	67.6361	3.08987	1	0.0787813	FALSE
536.8	Dyspepsia and other specified disorders of function of stomach	digestive	98263	2421	95842	0.0793207	0.0210246	1.08255	1.03885	1.12809	0.000161454	FALSE	0.00124574	TRUE	2	0	0	0.987186	1	0.320431	FALSE
613.5	Mastodynia	genitourinary	103515	3042	100473	0.072133	0.019137	1.0748	1.03523	1.11588	0.000163711	FALSE	0.00125677	TRUE	2	0	0	0.0346002	1	0.852436	FALSE
636.1	Threatened premature labor	pregnancy complications	76181	636	75545	0.153776	0.0408819	1.16623	1.07643	1.26352	0.000168926	FALSE	0.00129029	TRUE	2	0	0	0.343789	1	0.557651	FALSE
288.2	Elevated white blood cell count	hematopoietic	92243	7306	84937	0.0464232	0.0123623	1.04752	1.02244	1.07321	0.000173189	FALSE	0.00131624	TRUE	2	3.76907e-05	10.533	1.11773	1	0.290408	FALSE
71	Human immunodeficiency virus [HIV] disease	infectious diseases	94510	950	93560	0.124693	0.0332245	1.1328	1.06138	1.20902	0.000174696	FALSE	0.00132108	TRUE	2	0	0	0.144756	1	0.703598	FALSE
290	Delirium dementia and amnestic and other cognitive disorders	mental disorders	96248	4874	91374	0.0576694	0.015372	1.05936	1.02792	1.09177	0.000175719	FALSE	0.00132224	TRUE	2	0	0	0.424617	1	0.514642	FALSE
79	Viral infection	infectious diseases	93674	5418	88256	0.0537346	0.0144753	1.0552	1.02569	1.08557	0.000205507	FALSE	0.00153877	TRUE	2	0	0	0.876055	1	0.349285	FALSE
333	Extrapyramidal disease and abnormal movement disorders	neurological	94612	3773	90839	0.0626009	0.0169163	1.0646	1.02988	1.10049	0.000215078	FALSE	0.00160254	TRUE	2	0.00249986	81.3015	5.34801	1	0.0207459	FALSE
465.2	Acute pharyngitis	respiratory	92661	9033	83628	0.0428591	0.0116076	1.04379	1.02031	1.06781	0.000222196	FALSE	0.0016475	TRUE	2	0	0	4.8285e-07	1	0.999446	FALSE
426	Cardiac conduction disorders	circulatory system	87781	15988	71793	0.0366587	0.00993318	1.03734	1.01734	1.05773	0.000223784	FALSE	0.00165122	TRUE	2	0	0	0.901952	1	0.342259	FALSE
71.1	HIV infection, symptomatic	infectious diseases	94531	910	93621	0.124972	0.0339331	1.13312	1.06021	1.21104	0.000230596	FALSE	0.00169327	TRUE	2	0	0	0.389567	1	0.532527	FALSE
443.9	Peripheral vascular disease, unspecified	circulatory system	96887	4777	92110	0.0574591	0.0156078	1.05914	1.02723	1.09204	0.000231916	FALSE	0.00169477	TRUE	2	0	0	0.199635	1	0.655016	TRUE
530.5	Disorders of esophageal motility	digestive	88158	1148	87010	0.110621	0.030421	1.11697	1.05232	1.1856	0.00027654	FALSE	0.0020112	TRUE	2	0	0	0.155369	1	0.693456	FALSE
592.1	Cystitis	genitourinary	93727	4543	89184	0.0578325	0.0159791	1.05954	1.02687	1.09325	0.000295451	FALSE	0.0021385	TRUE	2	7.28386e-05	11.8699	1.13469	1	0.286778	FALSE
599.8	Other symptoms involving urinary system	genitourinary	93388	2819	90569	0.0728603	0.0201465	1.07558	1.03394	1.1189	0.000298592	FALSE	0.002151	TRUE	2	0.00140759	49.2063	1.96875	1	0.160581	FALSE
257	Testicular dysfunction	endocrine/metabolic	63047	1956	61091	0.0840925	0.0235051	1.08773	1.03875	1.13901	0.000346717	FALSE	0.00248589	TRUE	2	0.000538599	32.7268	1.48648	1	0.222764	FALSE
694.2	Other dyschromia	dermatologic	98564	11737	86827	-0.0389145	0.0108911	0.961833	0.941519	0.982585	0.000352846	FALSE	0.00251797	TRUE	2	0	0	0.133656	1	0.714671	FALSE
531	Peptic ulcer (excl. esophageal)	digestive	105162	3054	102108	0.0662236	0.0186124	1.06847	1.03019	1.10816	0.000373641	FALSE	0.0026539	TRUE	2	0.00019976	22.3396	1.28766	1	0.25648	FALSE
303.3	Psychogenic disorder	mental disorders	81696	571	81125	0.153105	0.0431245	1.16545	1.07099	1.26824	0.000384794	FALSE	0.00272041	TRUE	2	0.0117956	69.0899	3.23519	1	0.0720719	FALSE
286.5	Hemorrhagic disorder due to intrinsic circulating anticoagulants	hematopoietic	94764	535	94229	0.156133	0.0442631	1.16898	1.07184	1.27493	0.000419704	FALSE	0.00295348	TRUE	2	0	0	0.979195	1	0.322398	FALSE
530.3	Stricture and stenosis of esophagus	digestive	87758	1677	86081	0.0884597	0.0251278	1.09249	1.03999	1.14764	0.00043091	FALSE	0.00301836	TRUE	2	0	0	0.0496895	1	0.823604	FALSE
250.6	Polyneuropathy in diabetes	endocrine/metabolic	95171	3149	92022	0.0651218	0.0185398	1.06729	1.0292	1.10679	0.000443856	FALSE	0.00309478	TRUE	2	0.00110839	60.2102	2.51321	1	0.112896	FALSE
535	Gastritis and duodenitis	digestive	99827	6453	93374	0.0467835	0.0133293	1.0479	1.02087	1.07563	0.000448386	FALSE	0.00311209	TRUE	2	0	0	0.00117206	1	0.972689	FALSE
599.4	Urinary incontinence	genitourinary	93436	6616	86820	0.0467497	0.0133686	1.04786	1.02076	1.07568	0.000470554	FALSE	0.00324935	TRUE	2	0.00105231	74.5113	3.9233	1	0.0476212	FALSE
481	Influenza	respiratory	96104	2025	94079	0.0801413	0.0229243	1.08344	1.03584	1.13323	0.000472439	FALSE	0.00324935	TRUE	2	0	0	0.0739258	1	0.785704	FALSE
578.2	Blood in stool	digestive	96930	5832	91098	0.0483252	0.0138289	1.04951	1.02145	1.07835	0.000474954	FALSE	0.00325193	TRUE	2	0.000211219	34.883	1.5357	1	0.215259	FALSE
592.13	Chronic interstitial cystitis	genitourinary	92998	377	92621	0.182869	0.0524075	1.20066	1.08345	1.33054	0.000484152	FALSE	0.00330005	TRUE	2	0.00274363	32.7124	1.48616	1	0.222813	FALSE
575	Other biliary tract disease	digestive	102112	4345	97767	0.0548481	0.0157308	1.05638	1.02431	1.08946	0.000489074	FALSE	0.00331871	TRUE	2	0.00383303	88.3732	8.60078	1	0.00336019	FALSE
526	Diseases of the jaws	digestive	102997	2562	100435	0.07079	0.0203847	1.07336	1.03132	1.11711	0.000515259	FALSE	0.00345115	TRUE	2	0.0061425	86.7408	7.54191	1	0.00602802	FALSE
473.1	Chronic laryngitis	respiratory	89840	662	89178	0.137784	0.0396833	1.14773	1.06184	1.24056	0.000516408	FALSE	0.00345115	TRUE	2	0	0	0.997308	1	0.317963	FALSE
352	Disorders of other cranial nerves	neurological	98982	1949	97033	0.0809066	0.0233051	1.08427	1.03586	1.13495	0.000517321	FALSE	0.00345115	TRUE	2	0	0	0.307599	1	0.579157	FALSE
302	Sexual and gender identity disorders	mental disorders	81807	1091	80716	0.108498	0.0312545	1.1146	1.04837	1.18502	0.000517673	FALSE	0.00345115	TRUE	2	0	0	0.0846448	1	0.771099	FALSE
257.1	Testicular hypofunction	endocrine/metabolic	63056	1934	61122	0.0819036	0.0236315	1.08535	1.03623	1.1368	0.000528542	FALSE	0.00350822	TRUE	2	0.000894171	44.4011	1.7986	1	0.179882	FALSE
340.1	Migrain with aura	neurological	98028	2693	95335	0.0697731	0.0201562	1.07226	1.03073	1.11547	0.000536931	FALSE	0.00354841	TRUE	2	0.00296677	76.0723	4.17925	1	0.0409218	FALSE
721.2	Spondylosis with myelopathy	musculoskeletal	91849	1275	90574	0.0998716	0.0288641	1.10503	1.04425	1.16935	0.00054005	FALSE	0.00355357	TRUE	2	0	0	0.1013	1	0.750275	FALSE
427.3	Other specified cardiac dysrhythmias	circulatory system	84557	9078	75479	0.0421298	0.0121813	1.04303	1.01842	1.06823	0.000543054	FALSE	0.00355794	TRUE	2	0.000754009	71.7439	3.53906	1	0.0599395	FALSE
479	Other upper respiratory disease	respiratory	90449	8852	81597	0.0400138	0.0115994	1.04083	1.01743	1.06476	0.000561343	FALSE	0.00365671	TRUE	2	0.000525252	65.5315	2.9012	1	0.0885137	FALSE
702	Degenerative skin conditions and other dermatoses	dermatologic	100229	17362	82867	-0.032171	0.00932799	0.968341	0.950798	0.986208	0.000562941	FALSE	0.00365671	TRUE	2	0	0	0.269406	1	0.60373	FALSE
916	Contusion	injuries & poisonings	102148	5720	96428	0.0483234	0.0140186	1.04951	1.02107	1.07875	0.000566645	FALSE	0.00366511	TRUE	2	0	0	0.0506963	1	0.821856	FALSE
459	Other disorders of circulatory system	circulatory system	97888	6462	91426	0.0463545	0.0134744	1.04745	1.02015	1.07548	0.000581278	FALSE	0.00374383	TRUE	2	0.00054524	56.1484	2.28042	1	0.131017	FALSE
537	Other disorders of stomach and duodenum	digestive	99592	5124	94468	0.0505675	0.0147505	1.05187	1.02189	1.08272	0.000607593	FALSE	0.00388378	TRUE	2	0	0	0.00924082	1	0.923418	FALSE
550.5	Ventral hernia	digestive	100406	2256	98150	0.0739263	0.0215656	1.07673	1.03216	1.12321	0.000608119	FALSE	0.00388378	TRUE	2	0	0	0.17944	1	0.671855	FALSE
472	Chronic pharyngitis and nasopharyngitis	respiratory	90518	5125	85393	0.0503332	0.0148218	1.05162	1.02151	1.08262	0.000684052	FALSE	0.00435046	TRUE	2	0.00235133	83.8727	6.20066	1	0.0127703	FALSE
333.1	Essential tremor	neurological	94141	1558	92583	0.087198	0.025966	1.09111	1.03697	1.14808	0.000784621	FALSE	0.00496927	TRUE	2	0.00502806	78.7922	4.71525	1	0.0298963	FALSE
586	Other disorders of the kidney and ureters	genitourinary	96469	12123	84346	0.0341439	0.01021	1.03473	1.01423	1.05565	0.000825275	FALSE	0.00520506	TRUE	2	0	0	0.0064163	1	0.936156	FALSE
253.1	Pituitary hyperfunction	endocrine/metabolic	99936	902	99034	0.114072	0.0342597	1.12083	1.04804	1.19868	0.000869599	FALSE	0.00546194	TRUE	2	0.00591751	63.5375	2.74255	1	0.097709	FALSE
614	Inflammatory diseases of female pelvic organs	genitourinary	73857	5194	68663	0.050645	0.0152357	1.05195	1.021	1.08384	0.000887018	FALSE	0.00550891	TRUE	2	0	0	0.130377	1	0.718041	FALSE
594.8	Renal colic	genitourinary	102385	541	101844	0.145381	0.0437383	1.15648	1.06147	1.26	0.000887723	FALSE	0.00550891	TRUE	2	0.0250213	77.2771	4.40085	1	0.0359211	FALSE
426.7	Abnormal electrocardiogram [ECG] [EKG]	circulatory system	85343	7182	78161	0.0470608	0.0141587	1.04819	1.0195	1.07768	0.00088795	FALSE	0.00550891	TRUE	2	0.000565305	53.2468	2.13889	1	0.143606	FALSE
313.3	Autism	mental disorders	104039	742	103297	0.126902	0.0382183	1.13531	1.05337	1.22362	0.000898718	FALSE	0.00554517	TRUE	2	0.010079	68.294	3.15397	1	0.0757424	FALSE
327.1	Hypersomnia	neurological	92866	1419	91447	0.0901181	0.0271468	1.0943	1.0376	1.15411	0.000901275	FALSE	0.00554517	TRUE	2	0.00877866	84.5892	6.48895	1	0.0108547	FALSE
782.3	Edema	symptoms	99487	13549	85938	0.0318676	0.00960489	1.03238	1.01313	1.052	0.000907117	FALSE	0.00554517	TRUE	2	0.0012552	87.1843	7.80292	1	0.00521618	TRUE
681.3	Cellulitis and abscess of arm/hand	dermatologic	97565	1849	95716	0.078832	0.0237645	1.08202	1.03278	1.13361	0.000909203	FALSE	0.00554517	TRUE	2	0.000936705	44.0838	1.78839	1	0.181122	FALSE
260	Protein-calorie malnutrition	endocrine/metabolic	93313	8182	85131	0.0388309	0.0117089	1.03959	1.01601	1.06373	0.000912035	FALSE	0.00554517	TRUE	2	9.34898e-05	23.7635	1.31171	1	0.252086	FALSE
440.1	Atherosclerosis of renal artery	circulatory system	95975	770	95205	0.12205	0.0368629	1.12981	1.05106	1.21446	0.000929936	FALSE	0.00563148	TRUE	2	0	0	0.00375798	1	0.951118	FALSE
613	Other nonmalignant breast conditions	genitourinary	105037	6900	98137	0.0441941	0.013357	1.04519	1.01818	1.07291	0.000937337	FALSE	0.00565378	TRUE	2	0	0	0.514845	1	0.473049	FALSE
300.13	Phobia	mental disorders	81771	592	81179	0.138871	0.0421022	1.14898	1.05797	1.24781	0.000972254	FALSE	0.00584121	TRUE	2	0.00673679	59.8069	2.48799	1	0.114718	FALSE
217	Vascular hamartomas and non-neoplastic nevi	neoplasms	93623	3831	89792	-0.0570894	0.0173435	0.94451	0.912942	0.977169	0.00099588	FALSE	0.0059596	TRUE	2	0.00152202	52.1933	2.09176	1	0.148096	FALSE
291.4	Specific nonpsychotic mental disorders due to brain damage	mental disorders	96478	1425	95053	0.089466	0.0272018	1.09359	1.03681	1.15348	0.00100552	FALSE	0.0059937	TRUE	2	0	0	0.0918485	1	0.76184	FALSE
337.1	Peripheral autonomic neuropathy	neurological	93933	410	93523	0.1653	0.0503119	1.17975	1.06896	1.30201	0.00101797	FALSE	0.00604421	TRUE	2	0.0160197	73.7083	3.80348	1	0.0511462	FALSE
578.1	Hematemesis	digestive	95842	1095	94747	0.0996054	0.0306464	1.10473	1.04033	1.17313	0.00115343	FALSE	0.00682182	TRUE	2	0	0	0.851393	1	0.356159	FALSE
536.3	Gastroparesis	digestive	98814	1130	97684	0.0976869	0.0302568	1.10262	1.03913	1.16998	0.00124401	FALSE	0.00732905	TRUE	2	0	0	0.61355	1	0.433454	FALSE
79.9	Viremia, NOS	infectious diseases	94043	1137	92906	0.0985793	0.0306795	1.1036	1.0392	1.172	0.00131267	FALSE	0.00770372	TRUE	2	0.00593036	68.2548	3.15009	1	0.0759229	FALSE
374	Other disorders of eyelids	sense organs	100102	3649	96453	0.055181	0.0172195	1.05673	1.02166	1.09301	0.00135266	FALSE	0.00790786	TRUE	2	0.00103301	63.4252	2.73412	1	0.0982255	FALSE
780	Hypothermia/Chills	symptoms	106731	660	106071	0.126692	0.0396128	1.13507	1.05027	1.22671	0.00138257	FALSE	0.00805176	TRUE	2	0.00984109	71.457	3.50349	1	0.0612397	FALSE
227	Benign neoplasm of other endocrine glands and related structures	neoplasms	105603	2036	103567	0.0727745	0.0227726	1.07549	1.02854	1.12458	0.00139492	FALSE	0.00808597	TRUE	2	0	0	0.195249	1	0.658583	FALSE
198.7	Secondary malignant neoplasm of skin	neoplasms	92427	539	91888	-0.138208	0.0432598	0.870917	0.800117	0.947983	0.00139909	FALSE	0.00808597	TRUE	2	0	0	0.48724	1	0.485161	FALSE
260.3	Adult failure to thrive	endocrine/metabolic	93358	2083	91275	0.0715996	0.0224689	1.07423	1.02794	1.12259	0.00143953	FALSE	0.00828819	TRUE	2	0	0	0.00125708	1	0.971717	FALSE
509.3	Pulmonary insufficiency or respiratory failure following trauma and surgery	respiratory	92756	2435	90321	0.0660701	0.0207683	1.0683	1.02569	1.11268	0.0014662	FALSE	0.00840988	TRUE	2	0	0	0.0076559	1	0.930276	FALSE
686	Other local infections of skin and subcutaneous tissue	dermatologic	96656	2852	93804	0.061055	0.0192827	1.06296	1.02353	1.1039	0.00154388	FALSE	0.00882217	TRUE	2	0.000825719	51.9842	2.08265	1	0.148982	FALSE
569	Other disorders of intestine	digestive	97802	9567	88235	0.0350297	0.0110763	1.03565	1.01341	1.05838	0.00156379	FALSE	0.0089025	TRUE	2	0	0	0.15764	1	0.691338	FALSE
433.1	Occlusion and stenosis of precerebral arteries	circulatory system	99298	6355	92943	0.0436706	0.0138809	1.04464	1.0166	1.07345	0.00165471	FALSE	0.00938492	TRUE	2	0	0	0.801434	1	0.370665	FALSE
259	Other endocrine disorders	endocrine/metabolic	99237	1165	98072	0.0938886	0.0298989	1.09844	1.03592	1.16473	0.00168828	FALSE	0.00953972	TRUE	2	0.00713084	79.7584	4.94032	1	0.0262372	FALSE
458.1	Orthostatic hypotension	circulatory system	96428	2692	93736	0.062467	0.0199268	1.06446	1.02369	1.10686	0.00171961	FALSE	0.00968074	TRUE	2	0.00120367	59.9693	2.49808	1	0.113985	FALSE
626.2	Dysmenorrhea	genitourinary	65962	1190	64772	0.095919	0.0306906	1.10067	1.03641	1.16891	0.00177593	FALSE	0.00996093	TRUE	2	0	0	0.201004	1	0.653912	FALSE
601.1	Prostatitis	genitourinary	62656	968	61688	0.105403	0.0337827	1.11116	1.03997	1.18722	0.0018084	FALSE	0.0100502	TRUE	2	0.00266557	52.6168	2.11045	1	0.146296	FALSE
612.1	Galactorrhea	genitourinary	97970	193	97777	0.231962	0.0743521	1.26107	1.09006	1.45891	0.0018099	FALSE	0.0100502	TRUE	2	0	0	0.380664	1	0.537248	FALSE
577	Diseases of pancreas	digestive	106497	4053	102444	0.0506512	0.0162371	1.05196	1.019	1.08597	0.0018117	FALSE	0.0100502	TRUE	2	0	0	0.204819	1	0.650859	FALSE
722.7	Intervertebral disc disorder with myelopathy	musculoskeletal	91541	583	90958	0.131737	0.042245	1.14081	1.05015	1.23929	0.00181835	FALSE	0.0100502	TRUE	2	0.00310742	43.6756	1.77543	1	0.182711	FALSE
599.2	Retention of urine	genitourinary	92416	5646	86770	0.0445517	0.0142916	1.04556	1.01668	1.07526	0.00182491	FALSE	0.0100502	TRUE	2	0.0031554	88.5306	8.71888	1	0.00314932	FALSE
427.1	Paroxysmal tachycardia, unspecified	circulatory system	84641	6975	77666	0.0417396	0.0134164	1.04262	1.01556	1.0704	0.00186399	FALSE	0.0102284	TRUE	2	0.000295937	45.0807	1.82085	1	0.177212	FALSE
596	Other disorders of bladder	genitourinary	102905	5488	97417	0.0440795	0.0141962	1.04507	1.01639	1.07455	0.00190265	FALSE	0.010403	TRUE	2	0.000785038	65.7428	2.9191	1	0.0875369	FALSE
353.2	Nerve root lesions	neurological	98768	624	98144	0.127303	0.0410931	1.13576	1.04787	1.23102	0.00194885	FALSE	0.0106174	TRUE	2	0	0	0.0037694	1	0.951044	FALSE
428.3	Heart failure with reduced EF [Systolic or combined heart failure]	circulatory system	98912	6100	92812	0.0422165	0.0136918	1.04312	1.0155	1.07149	0.00204697	FALSE	0.0111121	TRUE	2	0	0	0.492549	1	0.482793	FALSE
353	Nerve root and plexus disorders	neurological	99084	1429	97655	0.0838549	0.027229	1.08747	1.03096	1.14708	0.00207266	FALSE	0.0112115	TRUE	2	0	0	0.154702	1	0.694082	FALSE
587	Kidney replaced by transpant	genitourinary	94532	1489	93043	-0.0806973	0.0262293	0.922473	0.876248	0.971137	0.00209368	FALSE	0.0112851	TRUE	2	0	0	0.346665	1	0.556007	FALSE
535.9	Gastritis and duodenitis, NOS	digestive	100605	3408	97197	0.0550514	0.0181025	1.05659	1.01976	1.09476	0.0023572	FALSE	0.0126606	TRUE	2	0.00210799	57.7272	2.36559	1	0.124037	FALSE
211	Benign neoplasm of other parts of digestive system	neoplasms	103024	2467	100557	0.0634266	0.0208807	1.06548	1.02276	1.10999	0.00238493	FALSE	0.0127644	TRUE	2	0	0	0.000169257	1	0.98962	FALSE
711.1	Pyogenic arthritis	musculoskeletal	98215	734	97481	0.113642	0.03748	1.12035	1.041	1.20575	0.00242889	FALSE	0.0129541	TRUE	2	0	0	0.301131	1	0.583174	FALSE
440	Atherosclerosis	circulatory system	95862	5733	90129	0.0437646	0.014442	1.04474	1.01558	1.07473	0.00244245	FALSE	0.0129809	TRUE	2	0	0	0.961788	1	0.326737	TRUE
716.9	Arthropathy NOS	musculoskeletal	98753	5609	93144	0.043335	0.014329	1.04429	1.01537	1.07403	0.00249226	FALSE	0.0131994	TRUE	2	0.000671999	59.9819	2.49887	1	0.113928	FALSE
509.1	Respiratory failure	respiratory	94219	8237	85982	0.0354332	0.011724	1.03607	1.01253	1.06015	0.0025088	FALSE	0.0132036	TRUE	2	3.39295e-05	9.64735	1.10677	1	0.292784	FALSE
711	Arthropathy associated with infections	musculoskeletal	98234	1015	97219	0.096475	0.0319233	1.10128	1.03449	1.17239	0.00251041	FALSE	0.0132036	TRUE	2	0	0	0.361459	1	0.547697	FALSE
514.2	Solitary pulmonary nodule	respiratory	95721	7266	88455	0.0396349	0.0131801	1.04043	1.0139	1.06766	0.00263694	FALSE	0.0138212	TRUE	2	0.00131697	76.1553	4.1938	1	0.040572	FALSE
293.1	Swelling, mass, or lump in head and neck [Space-occupying lesion, intracranial NOS]	mental disorders	103649	5361	98288	0.0427663	0.0143173	1.04369	1.01481	1.0734	0.00281696	FALSE	0.0146501	TRUE	2	0.000884258	65.9346	2.93553	1	0.0866503	FALSE
870	Open wounds of head; neck; and trunk	injuries & poisonings	100462	3244	97218	0.053902	0.0180461	1.05538	1.0187	1.09338	0.00281821	FALSE	0.0146501	TRUE	2	0	0	0.308654	1	0.578507	FALSE
281.9	Deficiency anemias	hematopoietic	91593	816	90777	0.106546	0.0356816	1.11243	1.03729	1.19301	0.00282629	FALSE	0.0146501	TRUE	2	0.000623159	19.61	1.24394	1	0.264714	FALSE
596.5	Functional disorders of bladder	genitourinary	102578	3475	99103	0.0522615	0.0175067	1.05365	1.01811	1.09043	0.00283364	FALSE	0.0146501	TRUE	2	0.00126871	67.2992	3.05803	1	0.0803391	FALSE
276.1	Electrolyte imbalance	endocrine/metabolic	96701	19970	76731	0.024496	0.00821776	1.0248	1.00842	1.04144	0.00287445	FALSE	0.0147773	TRUE	2	0	0	0.101683	1	0.74982	FALSE
716	Other arthropathies	musculoskeletal	98819	6327	92492	0.0404206	0.0135617	1.04125	1.01394	1.0693	0.00287768	FALSE	0.0147773	TRUE	2	0.000530608	56.9284	2.32171	1	0.127579	FALSE
305.21	Anorexia nervosa	mental disorders	81798	290	81508	0.179782	0.0604047	1.19696	1.06331	1.3474	0.00291763	FALSE	0.0149256	TRUE	2	0	0	0.67596	1	0.410981	FALSE
315	Develomental delays and disorders	mental disorders	103574	2490	101084	0.0620164	0.0208432	1.06398	1.02139	1.10835	0.0029262	FALSE	0.0149256	TRUE	2	0.0086204	89.701	9.7097	1	0.00183298	FALSE
375.1	Dry eyes	sense organs	99810	5101	94709	0.0437565	0.0148143	1.04473	1.01483	1.07551	0.0031402	FALSE	0.0159635	TRUE	2	0.00172523	79.6508	4.9142	1	0.0266368	FALSE
368.9	Subjective visual disturbances	sense organs	101141	1449	99692	0.0789573	0.0267917	1.08216	1.0268	1.1405	0.00320791	FALSE	0.0162534	TRUE	2	0	0	0.0840041	1	0.771943	FALSE
465	Acute upper respiratory infections of multiple or unspecified sites	respiratory	96437	20825	75612	0.0241738	0.00822065	1.02447	1.00809	1.04111	0.00327557	FALSE	0.0165411	TRUE	2	0.000198174	59.441	2.46554	1	0.116367	FALSE
805	Fracture of vertebral column without mention of spinal cord injury	injuries & poisonings	95521	3150	92371	0.054058	0.0183916	1.05555	1.01817	1.09429	0.00328983	FALSE	0.0165581	TRUE	2	0	0	0.647949	1	0.420847	FALSE
771.1	Swelling of limb	symptoms	98421	11065	87356	0.0317993	0.0108295	1.03231	1.01063	1.05446	0.00332099	FALSE	0.0166598	TRUE	2	0.0001161	27.8077	1.38519	1	0.239219	FALSE
292.3	Memory loss	mental disorders	97395	4877	92518	0.0448465	0.0152806	1.04587	1.01501	1.07766	0.00333696	FALSE	0.0166848	TRUE	2	0	0	0.855563	1	0.354983	FALSE
507	Pleurisy; pleural effusion	respiratory	96519	13965	82554	0.0279865	0.00955365	1.02838	1.0093	1.04782	0.00339611	FALSE	0.0169249	TRUE	2	0.000118283	38.9325	1.63753	1	0.200664	FALSE
426.9	Cardiac pacemaker/device in situ	circulatory system	84438	5816	78622	0.0428454	0.014658	1.04378	1.01422	1.0742	0.00346661	FALSE	0.0172198	TRUE	2	0	0	0.755121	1	0.38486	FALSE
555.1	Regional enteritis	digestive	87860	3299	84561	0.0525035	0.0180568	1.05391	1.01726	1.09187	0.00364123	FALSE	0.0179913	TRUE	2	0	0	0.822975	1	0.364312	FALSE
871	Open wounds of extremities	injuries & poisonings	101532	5227	96305	0.042105	0.0144825	1.043	1.01381	1.07303	0.00364561	FALSE	0.0179913	TRUE	2	8.73801e-05	16.0968	1.19185	1	0.274957	FALSE
426.32	Left bundle branch block	circulatory system	83199	2052	81147	0.0700759	0.024129	1.07259	1.02304	1.12453	0.00368172	FALSE	0.0181107	TRUE	2	0	0	0.391359	1	0.531586	FALSE
355	Complex regional/central pain syndrome	neurological	98582	729	97853	0.109105	0.0376796	1.11528	1.03588	1.20076	0.00378427	FALSE	0.0185551	TRUE	2	0.0138648	82.7468	5.79604	1	0.0160623	FALSE
614.33	Pelvic inflammatory disease, NOS	genitourinary	72667	164	72503	0.231913	0.0802125	1.26101	1.07756	1.4757	0.00383733	FALSE	0.0187548	TRUE	2	0.0676474	82.4773	5.70689	1	0.0168984	FALSE
522	Diseases of pulp and periapical tissues	digestive	102599	794	101805	0.10439	0.0361545	1.11003	1.0341	1.19155	0.00388516	FALSE	0.0189277	TRUE	2	0	0	0.114391	1	0.7352	FALSE
729	Other disorders of soft tissues	musculoskeletal	90193	7249	82944	0.0385132	0.0133615	1.03926	1.0124	1.06684	0.00394651	FALSE	0.0191652	TRUE	2	0	0	0.413495	1	0.520201	FALSE
41.11	Methicillin sensitive Staphylococcus aureus	infectious diseases	100324	1626	98698	0.0723553	0.0251655	1.07504	1.0233	1.12939	0.00403801	FALSE	0.019547	TRUE	2	0	0	0.11795	1	0.731269	FALSE
344	Other paralytic syndromes	neurological	93917	1148	92769	0.085669	0.0299897	1.08945	1.02725	1.1554	0.00428185	FALSE	0.0206116	TRUE	2	0	0	0.149242	1	0.699261	FALSE
136	Other infectious and parasitic diseases	infectious diseases	103714	2974	100740	0.0540851	0.0189348	1.05557	1.01712	1.09549	0.00428504	FALSE	0.0206116	TRUE	2	0	0	0.0762658	1	0.782423	FALSE
628	Ovarian cyst	genitourinary	66799	3106	63693	0.0560733	0.0196411	1.05768	1.01773	1.09919	0.00430508	FALSE	0.0206427	TRUE	2	0	0	0.0228131	1	0.879944	FALSE
255.1	Adrenal hyperfunction	endocrine/metabolic	99427	618	98809	0.116843	0.0409759	1.12394	1.03721	1.21793	0.0043514	FALSE	0.0207992	TRUE	2	0	0	0.218626	1	0.640089	FALSE
526.41	Temporomandibular joint disorder, unspecified	digestive	102815	931	101884	0.0953582	0.03357	1.10005	1.03	1.17487	0.0045032	FALSE	0.0214432	TRUE	2	0.0139576	80.6776	5.17533	1	0.0229098	FALSE
348.9	Other conditions of brain, NOS	neurological	94132	4316	89816	0.0451408	0.0158959	1.04618	1.01408	1.07928	0.00451435	FALSE	0.0214432	TRUE	2	0	0	0.441369	1	0.506463	FALSE
382	Otalgia	sense organs	100843	3509	97334	0.0498299	0.017557	1.05109	1.01554	1.08789	0.00453729	FALSE	0.021485	TRUE	2	0.00381981	84.2606	6.35348	1	0.0117151	FALSE
153.2	Colon cancer	neoplasms	93993	2563	91430	-0.0571468	0.0201838	0.944455	0.907822	0.982567	0.00463554	FALSE	0.0218821	TRUE	2	0.000750054	46.4503	1.86743	1	0.17177	FALSE
681.7	Cellulitis and abscess of trunk	dermatologic	97072	2292	94780	0.0604166	0.0213619	1.06228	1.01872	1.1077	0.0046805	FALSE	0.0220259	TRUE	2	0	0	0.122577	1	0.726257	FALSE
286.7	Other and unspecified coagulation defects	hematopoietic	93601	4100	89501	0.0458391	0.0162143	1.04691	1.01416	1.08071	0.00469742	FALSE	0.0220373	TRUE	2	0	0	0.112693	1	0.737098	FALSE
476	Allergic rhinitis	respiratory	91345	14000	77345	0.0267554	0.00946847	1.02712	1.00823	1.04636	0.0047172	FALSE	0.022062	TRUE	2	0.00228785	92.672	13.6463	1	0.000220676	FALSE
575.8	Other disorders of biliary tract	digestive	101534	1838	99696	0.0668788	0.0237432	1.06917	1.02055	1.1201	0.00485117	FALSE	0.0226046	TRUE	2	0.00327806	74.3014	3.89126	1	0.0485381	FALSE
938.2	Chronic dermatitis due to solar radiation	dermatologic	94065	7685	86380	-0.0364525	0.0129449	0.964204	0.940048	0.988981	0.00486297	FALSE	0.0226046	TRUE	2	0.000498913	50.4056	2.01636	1	0.155612	FALSE
173	Neoplasm of uncertain behavior of skin	neoplasms	99266	9937	89329	-0.0311249	0.0110604	0.969354	0.948567	0.990598	0.00489141	FALSE	0.0226675	TRUE	2	0	0	0.0136699	1	0.906925	FALSE
253	Disorders of the pituitary gland and its hypothalamic control	endocrine/metabolic	100487	2645	97842	0.0562848	0.0200435	1.0579	1.01714	1.10029	0.00498309	FALSE	0.0230222	TRUE	2	0	0	0.910503	1	0.339981	FALSE
8	Intestinal infection	infectious diseases	105226	3567	101659	0.0483764	0.0172589	1.04957	1.01466	1.08568	0.00506318	FALSE	0.0233213	TRUE	2	0	0	0.101191	1	0.750405	FALSE
303.1	Dissociative disorder	mental disorders	77981	105	77876	0.277713	0.0991337	1.32011	1.08699	1.60322	0.00508809	FALSE	0.0233653	TRUE	2	0	0	0.129525	1	0.718925	FALSE
217.1	Nevus, non-neoplastic	neoplasms	93630	3644	89986	-0.049631	0.0177824	0.95158	0.918986	0.985331	0.00525429	FALSE	0.0240558	TRUE	2	0	0	0.187366	1	0.665118	FALSE
556.1	Ulceration of intestine	digestive	86983	1226	85757	0.0818374	0.0293483	1.08528	1.02461	1.14954	0.0052954	FALSE	0.0241712	TRUE	2	0	0	0.0300683	1	0.862335	FALSE
250.25	Diabetes type 2 with peripheral circulatory disorders	endocrine/metabolic	95587	1756	93831	0.0690231	0.0247757	1.07146	1.02067	1.12478	0.00533764	FALSE	0.024291	TRUE	2	0	0	0.00690752	1	0.933763	FALSE
634.1	Missed abortion/Hydatidiform mole	pregnancy complications	76819	734	76085	-0.106735	0.038339	0.898764	0.833702	0.968904	0.00536985	FALSE	0.0243647	TRUE	2	0.00476437	57.2145	2.33724	1	0.126313	FALSE
795	Other and nonspecific abnormal cytological, histological and immunological findings	symptoms	107189	953	106236	-0.0920443	0.0330922	0.912065	0.854785	0.973182	0.00541161	FALSE	0.0244811	TRUE	2	0	0	0.0227918	1	0.88	FALSE
696.42	Psoriatic arthropathy	dermatologic	90327	1132	89195	0.0843002	0.0303957	1.08796	1.02503	1.15474	0.00554689	FALSE	0.0250186	TRUE	2	0	0	0.334712	1	0.562898	FALSE
362.23	Cystoid macular degeneration of retina	sense organs	101076	618	100458	-0.112164	0.0405646	0.893898	0.825579	0.96787	0.00569106	FALSE	0.0255929	TRUE	2	0.000622068	15.8892	1.18891	1	0.27555	FALSE
291.8	Alteration of consciousness	mental disorders	94796	3389	91407	0.0488035	0.0176743	1.05001	1.01426	1.08703	0.0057576	FALSE	0.0258158	TRUE	2	0.00122695	64.9673	2.85448	1	0.0911199	FALSE
411.9	Other acute and subacute forms of ischemic heart disease	circulatory system	92787	687	92100	0.109681	0.0397379	1.11592	1.03231	1.20631	0.00577809	FALSE	0.0258315	TRUE	2	0	0	0.536234	1	0.463998	FALSE
306.9	Tension headache	mental disorders	81735	650	81085	0.110959	0.0404258	1.11735	1.03223	1.20948	0.00605571	FALSE	0.0269932	TRUE	2	0.0104805	67.912	3.11643	1	0.0775065	FALSE
681.5	Cellulitis and abscess of leg, except foot	dermatologic	98093	3971	94122	0.0451572	0.0164608	1.04619	1.01298	1.0805	0.00608227	FALSE	0.0270323	TRUE	2	0	0	0.22405	1	0.635972	FALSE
112.3	Candidiasis of skin and nails	infectious diseases	98550	682	97868	0.106624	0.0389333	1.11252	1.03078	1.20073	0.00616966	FALSE	0.0273019	TRUE	2	0.00364791	53.2114	2.13727	1	0.143757	FALSE
459.9	Circulatory disease NEC	circulatory system	97455	4437	93018	0.0439212	0.0160441	1.0449	1.01255	1.07828	0.0061903	FALSE	0.0273019	TRUE	2	0.00131749	66.6945	3.0025	1	0.0831359	FALSE
312.3	Impulse control disorder	mental disorders	104108	229	103879	0.183724	0.0671217	1.20168	1.05355	1.37065	0.00619682	FALSE	0.0273019	TRUE	2	0	0	0.399526	1	0.527334	FALSE
470	Septal Deviations/Turbinate Hypertrophy	respiratory	90608	4879	85729	0.0411636	0.0150587	1.04202	1.01172	1.07324	0.00626568	FALSE	0.0275255	TRUE	2	0.001441	75.7256	4.11957	1	0.0423899	FALSE
624	Symptoms involving female genital tract	genitourinary	72586	602	71984	0.11391	0.0417599	1.12065	1.03258	1.21623	0.00637713	FALSE	0.0279344	TRUE	2	0	0	0.0613064	1	0.804443	FALSE
401.2	Hypertensive heart and/or renal disease	circulatory system	84236	11842	72394	0.0306314	0.011264	1.03111	1.00859	1.05412	0.00653983	FALSE	0.0285367	TRUE	2	0.000171279	37.162	1.59139	1	0.207127	FALSE
593.1	Gross hematuria	genitourinary	93888	2612	91276	0.0560964	0.0206329	1.0577	1.01578	1.10135	0.00655219	FALSE	0.0285367	TRUE	2	0	0	0.28367	1	0.594306	FALSE
389.4	Tinnitus	sense organs	98666	3889	94777	0.0454869	0.0167922	1.04654	1.01265	1.08155	0.00675237	FALSE	0.0293246	TRUE	2	0.00141352	68.8111	3.20627	1	0.0733566	FALSE
425	Cardiomyopathy	circulatory system	103687	6634	97053	0.0353296	0.0130837	1.03596	1.00973	1.06287	0.00692826	FALSE	0.0300027	TRUE	2	0	0	0.846495	1	0.357546	FALSE
568.1	Peritoneal adhesions (postoperative) (postinfection)	digestive	94669	1212	93457	0.0785539	0.0291662	1.08172	1.02162	1.14536	0.00707435	FALSE	0.0305483	TRUE	2	0.00665356	79.4741	4.87189	1	0.0272976	FALSE
255.21	Glucocorticoid deficiency	endocrine/metabolic	99530	1676	97854	0.0669892	0.0248993	1.06928	1.01835	1.12276	0.00713659	FALSE	0.0306542	TRUE	2	0	0	0.301553	1	0.58291	FALSE
592.11	Acute cystitis	genitourinary	93803	3335	90468	0.0499782	0.0185773	1.05125	1.01366	1.09023	0.00713921	FALSE	0.0306542	TRUE	2	0.00100552	55.5619	2.25032	1	0.133587	FALSE
702.2	Seborrheic keratosis	dermatologic	102518	14718	87800	-0.0263749	0.00982362	0.97397	0.955396	0.992905	0.00725621	FALSE	0.0310689	TRUE	2	0	0	0.141271	1	0.70702	FALSE
41.1	Staphylococcus infections	infectious diseases	100457	3831	96626	0.0444805	0.0165986	1.04548	1.01202	1.08006	0.0073673	FALSE	0.0314137	TRUE	2	0	0	0.661567	1	0.416007	FALSE
560.2	Impaction of intestine	digestive	87113	673	86440	0.105811	0.0394922	1.11161	1.02881	1.20107	0.00737808	FALSE	0.0314137	TRUE	2	0.00756508	67.9984	3.12484	1	0.0771073	FALSE
594.3	Calculus of ureter	genitourinary	102846	1941	100905	0.0619931	0.0231631	1.06396	1.01673	1.11337	0.00744245	FALSE	0.0315992	TRUE	2	0	0	0.576012	1	0.44788	FALSE
720.1	Spinal stenosis of lumbar region	musculoskeletal	93612	5054	88558	0.0409139	0.0153325	1.04176	1.01092	1.07354	0.00762062	FALSE	0.0322656	TRUE	2	0.000257876	34.695	1.53128	1	0.215921	FALSE
263	Other nutritional deficiency	endocrine/metabolic	93918	2349	91569	0.0571647	0.0214346	1.05883	1.01527	1.10426	0.00765466	FALSE	0.0323197	TRUE	2	0	0	0.0673328	1	0.795261	FALSE
172.2	Other non-epithelial cancer of skin	neoplasms	101845	11132	90713	-0.0290571	0.0109086	0.971361	0.950813	0.992353	0.0077291	FALSE	0.0325436	TRUE	2	0.000209671	46.5985	1.87261	1	0.171177	FALSE
425.1	Primary/intrinsic cardiomyopathies	circulatory system	103548	5997	97551	0.0365296	0.0137188	1.0372	1.00969	1.06547	0.00775073	FALSE	0.0325445	TRUE	2	4.6161e-05	10.8849	1.12214	1	0.289457	FALSE
8.6	Viral Enteritis	infectious diseases	104185	644	103541	0.106746	0.0401474	1.11265	1.02845	1.20374	0.00784093	FALSE	0.0328325	TRUE	2	0.000126467	3.77502	1.03923	1	0.308	FALSE
752.1	Neural tube defects	congenital anomalies	106662	335	106327	0.146397	0.055209	1.15766	1.03893	1.28995	0.00800894	FALSE	0.0333949	TRUE	2	0	0	0.501793	1	0.478713	FALSE
578.9	Hemorrhage of gastrointestinal tract	digestive	97266	4494	92772	0.0417667	0.0157535	1.04265	1.01095	1.07535	0.00801918	FALSE	0.0333949	TRUE	2	0.000636618	55.3105	2.23766	1	0.134685	FALSE
522.5	Periapical abscess	digestive	102615	727	101888	0.0994741	0.0377386	1.10459	1.02583	1.18939	0.00839206	FALSE	0.0348523	TRUE	2	0	0	0.0012748	1	0.971518	FALSE
526.42	Arthralgia/ankylosis of temporomandibular joint	digestive	102602	240	102362	0.172773	0.0656876	1.1886	1.04501	1.35191	0.00853291	FALSE	0.0353407	TRUE	2	0	0	0.00303338	1	0.956078	FALSE
452	Other venous embolism and thrombosis	circulatory system	90119	8082	82037	0.0316077	0.0120746	1.03211	1.00797	1.05683	0.00885225	FALSE	0.0365636	TRUE	2	0.000440795	60.0915	2.50573	1	0.113433	FALSE
858	Complication of internal orthopedic device	injuries & poisonings	102141	2160	99981	0.057532	0.0219901	1.05922	1.01454	1.10587	0.00888956	FALSE	0.0366182	TRUE	2	0	0	0.360423	1	0.548271	FALSE
348	Other conditions of brain	neurological	94125	5358	88767	0.0371446	0.0142173	1.03784	1.00932	1.06717	0.00898462	FALSE	0.0369098	TRUE	2	0.00110796	72.7135	3.66482	1	0.0555728	FALSE
550.6	Incisional hernia	digestive	100194	1784	98410	0.0627036	0.0241271	1.06471	1.01553	1.11627	0.00935257	FALSE	0.0383178	TRUE	2	0	0	0.404461	1	0.524794	FALSE
480.1	Bacterial pneumonia	respiratory	97819	3934	93885	0.0429025	0.0165205	1.04384	1.01058	1.07819	0.00940606	FALSE	0.0383756	TRUE	2	0	0	0.519125	1	0.471215	FALSE
260.2	severe protein-calorie malnutrition	endocrine/metabolic	92863	2517	90346	0.0528628	0.020359	1.05428	1.01304	1.09721	0.00941717	FALSE	0.0383756	TRUE	2	0	0	0.106493	1	0.744173	FALSE
346.1	Nonspecific abnormal findings on radiological and other examination of skull and head	neurological	93889	1685	92204	0.0650267	0.025092	1.06719	1.01597	1.12098	0.00955506	FALSE	0.0388334	TRUE	2	0	0	0.611056	1	0.434391	FALSE
586.4	Stricture/obstruction of ureter	genitourinary	94904	2255	92649	0.0569567	0.0220556	1.05861	1.01382	1.10538	0.00981112	FALSE	0.0397677	TRUE	2	0	0	0.969113	1	0.324901	FALSE
790.6	Other abnormal blood chemistry	symptoms	99639	12237	87402	0.0257874	0.0100181	1.02612	1.00617	1.04647	0.0100504	FALSE	0.0405366	TRUE	2	0.000132115	38.9559	1.63816	1	0.200578	FALSE
368.91	Psychophysical visual disturbances	sense organs	101545	321	101224	0.145623	0.0565932	1.15676	1.03531	1.29246	0.0100777	FALSE	0.0405366	TRUE	2	0	0	0.0597544	1	0.806885	FALSE
333.4	Torsion dystonia	neurological	94249	1081	93168	0.0798118	0.0310184	1.08308	1.0192	1.15097	0.0100808	FALSE	0.0405366	TRUE	2	0	0	0.14159	1	0.706705	FALSE
745	Pain in joint	musculoskeletal	98606	41032	57574	0.0180024	0.00702192	1.01817	1.00425	1.03228	0.010355	FALSE	0.0415295	TRUE	2	0	0	0.169166	1	0.680854	FALSE
228.1	Hemangioma of skin and subcutaneous tissue	neoplasms	104342	5861	98481	-0.0358383	0.0140292	0.964796	0.938628	0.991694	0.0106325	FALSE	0.0425301	TRUE	2	0.000114803	15.1591	1.17868	1	0.277626	FALSE
529	Diseases and other conditions of the tongue	digestive	103165	858	102307	0.0885354	0.0346974	1.09257	1.02074	1.16946	0.0107216	FALSE	0.0427739	TRUE	2	0	0	0.386973	1	0.533895	FALSE
428.2	Heart failure NOS	circulatory system	97235	3067	94168	0.0476474	0.0186804	1.0488	1.01109	1.08791	0.0107518	FALSE	0.0427821	TRUE	2	0.000556895	42.8349	1.74932	1	0.185962	FALSE
695.8	Other specified erythematous conditions	dermatologic	91682	1825	89857	0.0621655	0.0243836	1.06414	1.01448	1.11623	0.0107884	FALSE	0.0428157	TRUE	2	0	0	0.00495822	1	0.943864	FALSE
427.11	Paroxysmal supraventricular tachycardia	circulatory system	83794	3807	79987	0.044709	0.0175595	1.04572	1.01035	1.08234	0.0108923	FALSE	0.0431152	TRUE	2	0.00132184	67.8864	3.11394	1	0.0776248	FALSE
614.5	Inflammatory disease of cervix, vagina, and vulva	genitourinary	73895	4311	69584	0.0421528	0.0166107	1.04305	1.00964	1.07757	0.0111585	FALSE	0.0440545	TRUE	2	0	0	0.13727	1	0.711011	FALSE
302.1	Decreased libido	mental disorders	81622	668	80954	0.100543	0.0396667	1.10577	1.02306	1.19517	0.0112549	FALSE	0.0443197	TRUE	2	0.00638396	63.0429	2.70584	1	0.0999815	FALSE
327.5	Parasomnia	neurological	92955	716	92239	0.0961037	0.0379343	1.10087	1.02199	1.18584	0.0112953	FALSE	0.044364	TRUE	2	0.00439933	57.4698	2.35127	1	0.125181	FALSE
256.4	Polycystic ovaries	endocrine/metabolic	70274	1072	69202	0.0804006	0.0318102	1.08372	1.01822	1.15344	0.0114875	FALSE	0.0450025	TRUE	2	0	0	0.789267	1	0.374322	FALSE
255.11	Cushing's syndrome	endocrine/metabolic	99444	375	99069	0.132593	0.0525295	1.14179	1.03008	1.26561	0.0115973	FALSE	0.0453161	TRUE	2	0.0108852	63.0593	2.70704	1	0.099906	FALSE
441	Vascular insufficiency of intestine	circulatory system	95872	894	94978	0.0855666	0.0340134	1.08933	1.01908	1.16443	0.0118806	FALSE	0.0463039	TRUE	2	0	0	0.0200062	1	0.88752	FALSE
578.8	Hemorrhage of rectum and anus	digestive	96582	4129	92453	0.0408998	0.0162971	1.04175	1.009	1.07556	0.0120857	FALSE	0.0469826	TRUE	2	0.00124775	67.7276	3.09862	1	0.0783587	FALSE
153	Colorectal cancer	neoplasms	94145	3350	90795	-0.0442896	0.017751	0.956677	0.923965	0.990547	0.0125939	FALSE	0.0488334	TRUE	2	0	0	0.926861	1	0.33568	FALSE
277.7	Dysmetabolic syndrome X	endocrine/metabolic	102450	956	101494	0.0818668	0.0328568	1.08531	1.01762	1.1575	0.0127161	FALSE	0.049182	TRUE	2	0	0	0.00072866	1	0.978465	FALSE
614.52	Vaginitis and vulvovaginitis	genitourinary	73793	3456	70337	0.0456868	0.0183678	1.04675	1.00973	1.08512	0.0128704	FALSE	0.0496523	TRUE	2	0	0	0.0651869	1	0.798478	FALSE
426.92	Cardiac defibrillator in situ	circulatory system	83217	2443	80774	0.0530152	0.0213331	1.05445	1.01127	1.09947	0.012951	FALSE	0.0498216	TRUE	2	0	0	0.220113	1	0.638954	FALSE
285.22	Anemia in neoplastic disease	hematopoietic	90898	2610	88288	-0.049845	0.0200638	0.951377	0.91469	0.989535	0.0129798	FALSE	0.0498216	TRUE	2	0.000839914	33.6132	1.50632	1	0.219701	FALSE
359.2	Myopathy	neurological	101047	1810	99237	0.0594966	0.024012	1.0613	1.01251	1.11244	0.01322	FALSE	0.0506155	FALSE	2	0.00158757	56.4549	2.29647	1	0.129669	FALSE
426.3	Bundle branch block	circulatory system	83898	4003	79895	0.0444371	0.0180422	1.04544	1.00912	1.08307	0.0137796	FALSE	0.0526255	FALSE	2	0	0	0.0496425	1	0.823686	FALSE
260.6	Anorexia	endocrine/metabolic	92649	1755	90894	0.0598572	0.0243529	1.06168	1.0122	1.11359	0.013975	FALSE	0.0532382	FALSE	2	0.0107734	89.7838	9.78838	1	0.00175618	FALSE
737	Curvature of spine	musculoskeletal	98252	3321	94931	0.0440246	0.018026	1.04501	1.00873	1.08259	0.0145949	FALSE	0.0554606	FALSE	2	0	0	0.799904	1	0.371122	FALSE
772.3	Muscle weakness	symptoms	99659	5647	94012	0.0342826	0.0140592	1.03488	1.00675	1.06379	0.0147504	FALSE	0.0559117	FALSE	2	0.000586684	55.6872	2.25669	1	0.133039	FALSE
556	Ulceration of the lower GI tract	digestive	86968	1400	85568	0.066959	0.027484	1.06925	1.01318	1.12843	0.014839	FALSE	0.0561075	FALSE	2	0	0	0.251723	1	0.615865	FALSE
740.3	Osteoarthrosis involving more than one site, but not specified as generalized	musculoskeletal	88441	468	87973	0.115641	0.0474907	1.12259	1.02282	1.2321	0.0148909	FALSE	0.056164	FALSE	2	0	0	0.580574	1	0.446087	FALSE
627.2	Symptomatic menopause	genitourinary	67670	7319	60351	-0.0335876	0.013838	0.96697	0.941096	0.993556	0.0152162	FALSE	0.057249	FALSE	2	0.000320704	45.5647	1.83704	1	0.175298	FALSE
707	Chronic ulcer of skin	dermatologic	105451	4140	101311	0.0389351	0.0160905	1.0397	1.00743	1.07302	0.0155312	FALSE	0.0582901	FALSE	2	7.82414e-05	13.1204	1.15102	1	0.283336	FALSE
227.1	Benign neoplasm of adrenal gland	neoplasms	104808	628	104180	0.0980754	0.0406419	1.10305	1.01859	1.19451	0.0158148	FALSE	0.0592082	FALSE	2	1.5329e-05	0.392634	1.00394	1	0.316359	FALSE
451	Phlebitis and thrombophlebitis	circulatory system	88602	1798	86804	0.0596435	0.0247432	1.06146	1.01121	1.1142	0.0159306	FALSE	0.0594949	FALSE	2	0	0	0.583741	1	0.44485	FALSE
70.2	Viral hepatitis B	infectious diseases	94408	439	93969	0.116541	0.0485472	1.1236	1.02162	1.23577	0.0163697	FALSE	0.0608251	FALSE	2	0	0	0.226774	1	0.633926	FALSE
654	Other and unspecified complications of birth; puerperium affecting management of mother	pregnancy complications	77689	1047	76642	-0.0784972	0.0327037	0.924505	0.867104	0.985705	0.0163837	FALSE	0.0608251	FALSE	2	0	0	0.113283	1	0.736437	FALSE
938	Dermatitis due to solar radiation	dermatologic	94542	8584	85958	-0.0297303	0.012389	0.970707	0.94742	0.994567	0.0164068	FALSE	0.0608251	FALSE	2	0.000266161	37.661	1.60413	1	0.205319	FALSE
655.1	Abnormality in fetal heart rate or rhythm	pregnancy complications	76374	1266	75108	-0.0702974	0.0293271	0.932117	0.880048	0.987266	0.0165296	FALSE	0.0611314	FALSE	2	0.000255023	12.657	1.14491	1	0.284617	FALSE
172.21	Basal cell carcinoma	neoplasms	99751	4986	94765	-0.0371706	0.0155145	0.963512	0.934654	0.993261	0.0165813	FALSE	0.0611739	FALSE	2	0.00188164	77.6984	4.48398	1	0.034214	FALSE
724.9	Other unspecified back disorders	musculoskeletal	91883	1023	90860	0.0770967	0.0322143	1.08015	1.01405	1.15055	0.0167002	FALSE	0.0614632	FALSE	2	0	0	0.00638254	1	0.936324	FALSE
280.1	Iron deficiency anemias, unspecified or not due to blood loss	hematopoietic	93320	7514	85806	0.0295277	0.0123775	1.02997	1.00528	1.05526	0.0170515	FALSE	0.0626044	FALSE	2	0	0	0.461572	1	0.49689	FALSE
605	Erectile dysfunction [ED]	genitourinary	63511	5303	58208	0.0378395	0.0158821	1.03856	1.00673	1.0714	0.0171942	FALSE	0.0629762	FALSE	2	0	0	0.678996	1	0.409933	FALSE
53	Herpes zoster	infectious diseases	94877	2657	92220	0.0481123	0.020209	1.04929	1.00854	1.09168	0.0172784	FALSE	0.0631328	FALSE	2	0.00645264	87.4149	7.94588	1	0.00481969	FALSE
429.2	Abnormal function study of cardiovascular system	circulatory system	96743	2259	94484	0.052142	0.0219937	1.05353	1.00908	1.09993	0.0177514	FALSE	0.0647053	FALSE	2	1.77759e-05	1.71046	1.0174	1	0.313136	FALSE
426.21	First degree AV block	circulatory system	83097	1365	81732	0.0716784	0.0302591	1.07431	1.01245	1.13995	0.0178449	FALSE	0.0648906	FALSE	2	0	0	0.41515	1	0.519367	FALSE
427.12	Paroxysmal ventricular tachycardia	circulatory system	83294	3676	79618	0.0421873	0.017859	1.04309	1.00721	1.08025	0.0181645	FALSE	0.0658951	FALSE	2	0	0	0.634172	1	0.425829	FALSE
342	Hemiplegia	neurological	93886	1448	92438	0.0632001	0.0268174	1.06524	1.01069	1.12273	0.0184391	FALSE	0.0667321	FALSE	2	0.000631984	30.3618	1.43599	1	0.230789	FALSE
426.91	Cardiac pacemaker in situ	circulatory system	83707	4017	79690	0.0407985	0.0173879	1.04164	1.00674	1.07775	0.0189571	FALSE	0.0684436	FALSE	2	0	0	0.0253907	1	0.873397	FALSE
41	Bacterial infection NOS	infectious diseases	100589	10094	90495	0.0248135	0.0105839	1.02512	1.00408	1.04661	0.0190544	FALSE	0.0686319	FALSE	2	0	0	0.177293	1	0.67371	FALSE
704	Diseases of hair and hair follicles	dermatologic	102082	6088	95994	0.032085	0.0136957	1.03261	1.00526	1.0607	0.0191444	FALSE	0.068793	FALSE	2	0.00211919	81.2522	5.33395	1	0.0209139	FALSE
819	Skull and face fracture and other intercranial injury	injuries & poisonings	106150	1829	104321	0.0554075	0.0237387	1.05697	1.00892	1.10731	0.0195926	FALSE	0.0702377	FALSE	2	0.00390229	77.5894	4.46217	1	0.0346535	FALSE
979	Adverse drug events and drug allergies	injuries & poisonings	93122	3932	89190	0.0385764	0.0165458	1.03933	1.00617	1.07359	0.0197272	FALSE	0.0705536	FALSE	2	0.00301209	84.5458	6.47073	1	0.0109666	FALSE
807	Fracture of ribs	injuries & poisonings	94715	1097	93618	0.0709658	0.0305569	1.07354	1.01114	1.13981	0.0202105	FALSE	0.0721126	FALSE	2	0.000138562	6.83726	1.07339	1	0.300181	FALSE
535.6	Duodenitis	digestive	98630	884	97746	0.0793459	0.0342382	1.08258	1.01231	1.15772	0.0204784	FALSE	0.0728149	FALSE	2	0.00777456	71.6988	3.53342	1	0.0601435	FALSE
523	Gingival and periodontal diseases	digestive	102688	1791	100897	0.055903	0.0241272	1.0575	1.00865	1.1087	0.0205031	FALSE	0.0728149	FALSE	2	0.0046579	79.9509	4.98776	1	0.0255273	FALSE
740.2	Osteoarthrosis, generalized	musculoskeletal	89734	5105	84629	0.03607	0.0155752	1.03673	1.00556	1.06887	0.0205663	FALSE	0.0728688	FALSE	2	0	0	0.597449	1	0.439553	FALSE
715.1	Sacroiliitis NEC	musculoskeletal	97148	1031	96117	0.0732978	0.0316903	1.07605	1.01125	1.14501	0.0207258	FALSE	0.0732631	FALSE	2	0	0	0.540917	1	0.462053	FALSE
90	Sexually transmitted infections (not HIV or hepatitis)	infectious diseases	107596	675	106921	0.0902824	0.0390746	1.09448	1.01379	1.1816	0.0208596	FALSE	0.0735653	FALSE	2	0	0	0.0142931	1	0.904837	FALSE
614.3	Pelvic inflammatory disease (PID)	genitourinary	72661	462	72199	0.109732	0.0475383	1.11598	1.01669	1.22496	0.0209832	FALSE	0.0738298	FALSE	2	0	0	0.635099	1	0.425491	FALSE
426.2	Atrioventricular [AV] block	circulatory system	83676	3418	80258	0.04409	0.0191271	1.04508	1.00662	1.085	0.0211605	FALSE	0.0742818	FALSE	2	0	0	0.406099	1	0.523956	FALSE
715	Other inflammatory spondylopathies	musculoskeletal	97550	2107	95443	0.0515521	0.0223764	1.0529	1.00772	1.10011	0.0212303	FALSE	0.074355	FALSE	2	0.000143768	12.2107	1.13909	1	0.285845	FALSE
655	Known or suspected fetal abnormality affecting management of mother	pregnancy complications	77374	3784	73590	-0.0404261	0.0176727	0.96038	0.927684	0.994229	0.022167	FALSE	0.0774571	FALSE	2	0.00356399	84.9623	6.64995	1	0.00991584	FALSE
575.7	Other disorders of gallbladder	digestive	101215	1092	100123	0.0701881	0.0307405	1.07271	1.00999	1.13933	0.022416	FALSE	0.077874	FALSE	2	0.00383267	65.8789	2.93074	1	0.0869078	FALSE
272.1	Hyperlipidemia	endocrine/metabolic	100629	41001	59628	0.0176285	0.00772097	1.01778	1.0025	1.0333	0.0224188	FALSE	0.077874	FALSE	2	0	0	0.89467	1	0.344215	FALSE
429.1	Heart transplant/surgery	circulatory system	97303	1426	95877	0.0614984	0.0269395	1.06343	1.00873	1.12109	0.02244	FALSE	0.077874	FALSE	2	0	0	0.639984	1	0.423717	FALSE
797	Shock	symptoms	105947	2975	102972	0.0426935	0.0187706	1.04362	1.00592	1.08273	0.0229363	FALSE	0.0794149	FALSE	2	0.00026396	26.7904	1.36594	1	0.24251	FALSE
535.8	Other specified gastritis	digestive	97763	1649	96114	0.057411	0.0253303	1.05909	1.00779	1.113	0.0234209	FALSE	0.0808818	FALSE	2	0.000731233	31.7224	1.46461	1	0.226198	FALSE
202.24	Large cell lymphoma	neoplasms	96057	127	95930	-0.201274	0.0888541	0.817689	0.686995	0.973245	0.0234993	FALSE	0.0808818	FALSE	2	0	0	0.604405	1	0.436902	FALSE
727.1	Synovitis and tenosynovitis	musculoskeletal	89467	5893	83574	0.0322396	0.0142345	1.03276	1.00435	1.06198	0.0235196	FALSE	0.0808818	FALSE	2	0.000366311	45.8046	1.84518	1	0.174346	FALSE
750.1	Upper gastrointestinal congenital anomalies	congenital anomalies	105779	406	105373	0.113616	0.0502011	1.12032	1.01534	1.23616	0.0236227	FALSE	0.0810531	FALSE	2	0	0	0.228779	1	0.63243	FALSE
420.3	Endocarditis	circulatory system	101739	1428	100311	0.0611914	0.027064	1.0631	1.00818	1.12102	0.0237599	FALSE	0.0813401	FALSE	2	0	0	0.00492356	1	0.94406	FALSE
272.12	Hyperglyceridemia	endocrine/metabolic	84782	1686	83096	0.0575653	0.0255003	1.05925	1.00761	1.11354	0.023981	FALSE	0.0819125	FALSE	2	0	0	0.785005	1	0.375615	FALSE
681.1	Cellulitis and abscess of fingers/toes	dermatologic	97649	2451	95198	0.0468448	0.0207924	1.04796	1.00611	1.09155	0.0242604	FALSE	0.0826813	FALSE	2	0.000750678	43.1382	1.75865	1	0.184793	FALSE
613.7	Other signs and symptoms in breast	genitourinary	102784	1583	101201	0.0583252	0.0260647	1.06006	1.00726	1.11562	0.0252398	FALSE	0.0858267	FALSE	2	0	0	0.0265323	1	0.870607	FALSE
737.3	Kyphoscoliosis and scoliosis	musculoskeletal	98118	2716	95402	0.0442369	0.0197995	1.04523	1.00544	1.08659	0.0254673	FALSE	0.0864068	FALSE	2	0	0	0.183657	1	0.66825	FALSE
374.6	Dermatochalasis	sense organs	99215	1420	97795	0.0608697	0.0272755	1.06276	1.00744	1.12112	0.0256376	FALSE	0.086791	FALSE	2	0.00281763	62.5568	2.67071	1	0.10221	FALSE
601.11	Acute prostatitis	genitourinary	62416	308	62108	0.130069	0.0583487	1.13891	1.01583	1.2769	0.0258028	FALSE	0.0871561	FALSE	2	0.011874	62.8101	2.68891	1	0.101049	FALSE
967	Adverse effects of sedatives or other central nervous system depressants and anesthetics	injuries & poisonings	93667	395	93272	0.113641	0.0510048	1.12035	1.01377	1.23814	0.0258772	FALSE	0.0872137	FALSE	2	0	0	0.540342	1	0.462291	FALSE
626.1	Irregular menstrual cycle/bleeding	genitourinary	68537	7797	60740	0.0297996	0.01341	1.03025	1.00352	1.05769	0.0262706	FALSE	0.0883434	FALSE	2	0	0	0.738413	1	0.39017	FALSE
619	Noninflammatory female genital disorders	genitourinary	74394	7335	67059	0.029493	0.0133032	1.02993	1.00342	1.05714	0.0266249	FALSE	0.0893374	FALSE	2	0	0	0.297598	1	0.585392	FALSE
501	Pneumonitis due to inhalation of food or vomitus	respiratory	93866	2032	91834	0.0505635	0.0228221	1.05186	1.00585	1.09998	0.0267224	FALSE	0.0894669	FALSE	2	0	0	0.310471	1	0.577391	FALSE
528.12	Oral aphthae	digestive	103043	404	102639	0.111975	0.0505639	1.11849	1.01295	1.23501	0.0267922	FALSE	0.0895037	FALSE	2	0	0	0.11808	1	0.731126	FALSE
420	Carditis	circulatory system	101805	4156	97649	0.0355919	0.0161031	1.03623	1.00404	1.06946	0.0270875	FALSE	0.0900606	FALSE	2	0	0	0.765334	1	0.381664	FALSE
735.1	Flat foot	musculoskeletal	97625	983	96642	0.0716586	0.0324294	1.07429	1.00813	1.14479	0.0271276	FALSE	0.0900606	FALSE	2	0.00123369	32.2622	1.47628	1	0.224357	FALSE
276.4	Acid-base balance disorder	endocrine/metabolic	93075	5641	87434	0.0307336	0.0139095	1.03121	1.00348	1.05971	0.0271367	FALSE	0.0900606	FALSE	2	9.2145e-05	17.1422	1.20689	1	0.27195	FALSE
728	Disorders of muscle, ligament, and fascia	musculoskeletal	87329	481	86848	0.102034	0.0462593	1.10742	1.01143	1.21252	0.0274057	FALSE	0.0907553	FALSE	2	0	0	0.430661	1	0.511665	FALSE
275.3	Disorders of magnesium metabolism	endocrine/metabolic	101857	3055	98802	0.0407479	0.0185029	1.04159	1.00449	1.08006	0.0276479	FALSE	0.0912702	FALSE	2	0.000637302	47.5349	1.90603	1	0.167405	FALSE
365.2	Primary angle-closure glaucoma	sense organs	101559	487	101072	0.101713	0.0461957	1.10707	1.01123	1.21198	0.0276813	FALSE	0.0912702	FALSE	2	0	0	0.227979	1	0.633026	FALSE
939	Atopic/contact dermatitis due to other or unspecified	dermatologic	93739	12353	81386	-0.0227958	0.0103686	0.977462	0.957798	0.99753	0.0279096	FALSE	0.0918239	FALSE	2	4.11794e-05	14.7222	1.17264	1	0.27886	FALSE
771	Musculoskeletal symptoms referable to limbs	symptoms	95377	3398	91979	0.0393083	0.0179218	1.04009	1.00419	1.07728	0.0282846	FALSE	0.0928565	FALSE	2	0	0	0.222512	1	0.637132	FALSE
738	Other acquired musculoskeletal deformity	musculoskeletal	99006	4391	94615	0.0348488	0.0159055	1.03546	1.00368	1.06825	0.0284519	FALSE	0.0932046	FALSE	2	0	0	0.585013	1	0.444354	FALSE
735.21	Hammer toe (acquired)	musculoskeletal	98366	2166	96200	0.0487238	0.0223335	1.04993	1.00496	1.09691	0.0291354	FALSE	0.0950264	FALSE	2	0	0	0.00278817	1	0.957889	FALSE
840	Sprains and strains	injuries & poisonings	100993	10257	90736	0.0235255	0.0107889	1.0238	1.00238	1.04568	0.0292186	FALSE	0.0950264	FALSE	2	0.000568744	68.9411	3.21969	1	0.0727574	FALSE
614.4	Inflammatory diseases of uterus, except cervix	genitourinary	72628	145	72483	0.18683	0.0856829	1.20542	1.01907	1.42585	0.0292217	FALSE	0.0950264	FALSE	2	0	0	0.469932	1	0.493018	FALSE
707.3	Chronic ulcer of unspecified site	dermatologic	105289	1010	104279	0.0696466	0.0319481	1.07213	1.00705	1.14141	0.0292581	FALSE	0.0950264	FALSE	2	0	0	0.23468	1	0.628075	FALSE
626.8	Infertility, female	genitourinary	67144	1688	65456	-0.0585765	0.0269299	0.943106	0.894617	0.994223	0.0296188	FALSE	0.0959927	FALSE	2	0	0	0.0486042	1	0.82551	FALSE
279	Disorders involving the immune mechanism	endocrine/metabolic	100268	10781	89487	0.0234088	0.0107802	1.02368	1.00228	1.04554	0.0298962	FALSE	0.0966855	FALSE	2	0	0	0.84118	1	0.35906	FALSE
478	Throat pain	respiratory	88804	1121	87683	0.0659726	0.0304672	1.0682	1.00628	1.13393	0.0303596	FALSE	0.0979756	FALSE	2	0.00518013	73.3043	3.74592	1	0.0529367	FALSE
292.1	Aphasia/speech disturbance	mental disorders	96539	3884	92655	0.036137	0.0167379	1.0368	1.00334	1.07138	0.0308509	FALSE	0.0993505	FALSE	2	0	0	0.0466184	1	0.829056	FALSE
619.5	Noninflammatory disorders of vulva and perineum	genitourinary	72222	1100	71122	0.0673481	0.0313369	1.06967	1.00595	1.13743	0.0316214	FALSE	0.101616	FALSE	2	0.00644762	68.5583	3.18049	1	0.0745226	FALSE
189.12	Malignant neoplasm of renal pelvis	neoplasms	105989	372	105617	0.112788	0.0526763	1.11939	1.00959	1.24114	0.0322613	FALSE	0.103131	FALSE	2	0	0	0.00494477	1	0.94394	FALSE
159	Malignant neoplasm of other and ill-defined sites within the digestive organs and peritoneum	neoplasms	101547	1763	99784	-0.0517399	0.0241696	0.949576	0.905641	0.995642	0.032298	FALSE	0.103131	FALSE	2	0.00284106	70.6265	3.40443	1	0.0650215	FALSE
626	Disorders of menstruation and other abnormal bleeding from female genital tract	genitourinary	69812	9994	59818	0.0261898	0.0122371	1.02654	1.00221	1.05145	0.0323386	FALSE	0.103131	FALSE	2	8.29854e-05	21.4968	1.27383	1	0.259049	FALSE
930	Allergic reaction to food	injuries & poisonings	89877	2506	87371	0.0442185	0.020664	1.04521	1.00372	1.08841	0.0323641	FALSE	0.103131	FALSE	2	0	0	1.94139e-05	1	0.996484	FALSE
227.3	Benign neoplasm of pituitary gland and craniopharyngeal duct (pouch)	neoplasms	105439	1168	104271	0.063963	0.0299119	1.06605	1.00535	1.13042	0.0324862	FALSE	0.103303	FALSE	2	0.00981917	78.8476	4.7276	1	0.0296823	FALSE
395.2	Nonrheumatic aortic valve disorders	circulatory system	97161	6878	90283	0.028347	0.0132851	1.02875	1.00231	1.05589	0.0328643	FALSE	0.104288	FALSE	2	0.000153809	30.3268	1.43527	1	0.230906	FALSE
496.3	Bronchiectasis	respiratory	94712	2058	92654	0.0487101	0.0229089	1.04992	1.00382	1.09813	0.0334822	FALSE	0.106008	FALSE	2	0.00372099	74.9523	3.99238	1	0.0457064	FALSE
529.6	Glossodynia	digestive	103132	222	102910	0.144889	0.0681673	1.15591	1.01134	1.32114	0.033546	FALSE	0.106008	FALSE	2	0.013802	51.4763	2.06085	1	0.151126	FALSE
612	Breast conditions, congenital or relating to hormones	genitourinary	98472	1678	96794	0.0533506	0.0251329	1.0548	1.0041	1.10806	0.0337759	FALSE	0.106513	FALSE	2	0	0	0.0312176	1	0.859756	FALSE
585.32	End stage renal disease	genitourinary	94754	2554	92200	-0.0428886	0.0202556	0.958018	0.920729	0.996817	0.0342281	FALSE	0.107716	FALSE	2	0	0	0.0787347	1	0.77902	FALSE
276.8	Polydipsia	endocrine/metabolic	94373	210	94163	0.148619	0.0702648	1.16023	1.01096	1.33154	0.0344195	FALSE	0.107851	FALSE	2	0	0	0.201897	1	0.653194	FALSE
687.1	Rash and other nonspecific skin eruption	dermatologic	92628	13034	79594	0.0211432	0.0100033	1.02137	1.00154	1.04159	0.0345472	FALSE	0.107851	FALSE	2	0	0	0.0964269	1	0.75616	FALSE
696.4	Psoriasis	dermatologic	91667	3530	88137	0.0374322	0.0177101	1.03814	1.00272	1.07481	0.0345486	FALSE	0.107851	FALSE	2	0	0	0.70808	1	0.400082	FALSE
586.2	Cyst of kidney, acquired	genitourinary	94992	3802	91190	0.0365613	0.017304	1.03724	1.00265	1.07302	0.0346114	FALSE	0.107851	FALSE	2	0	0	0.367465	1	0.544389	FALSE
117.4	Aspergillosis	infectious diseases	99039	331	98708	0.117409	0.0555728	1.12458	1.00852	1.25399	0.0346257	FALSE	0.107851	FALSE	2	0	0	0.0878615	1	0.766914	FALSE
415.1	Acute pulmonary heart disease	circulatory system	101117	3470	97647	0.0370209	0.0175467	1.03771	1.00263	1.07402	0.0348718	FALSE	0.108395	FALSE	2	0.00113107	64.6247	2.82683	1	0.0927012	FALSE
854	Complications of cardiac/vascular device, implant, and graft	injuries & poisonings	100867	2083	98784	0.0470121	0.0223408	1.04813	1.00323	1.09505	0.0353506	FALSE	0.109659	FALSE	2	0	0	0.325945	1	0.568056	FALSE
172.22	Squamous cell carcinoma	neoplasms	98320	3186	95134	-0.0400792	0.0190558	0.960713	0.925493	0.997274	0.0354434	FALSE	0.109723	FALSE	2	0	0	0.0362114	1	0.849079	FALSE
782.6	Pallor and flushing	symptoms	98332	1207	97125	0.0619652	0.0295282	1.06393	1.0041	1.12732	0.0358599	FALSE	0.110763	FALSE	2	0	0	0.0135911	1	0.907192	FALSE
622.2	Mucous polyp of cervix	genitourinary	76115	660	75455	-0.0837704	0.039933	0.919642	0.850408	0.994513	0.0359251	FALSE	0.110763	FALSE	2	0.00494754	37.8992	1.61028	1	0.204452	FALSE
687.3	Changes in skin texture	dermatologic	89874	591	89283	0.0875865	0.0417864	1.09154	1.0057	1.1847	0.0360778	FALSE	0.111009	FALSE	2	0	0	0.889395	1	0.345641	FALSE
442.11	Abdominal aortic aneurysm	circulatory system	96272	1536	94736	0.0555465	0.0266301	1.05712	1.00336	1.11376	0.0369916	FALSE	0.113425	FALSE	2	0	0	0.0286413	1	0.86561	FALSE
353.1	Nerve plexus lesions	neurological	99056	669	98387	0.0824571	0.0395359	1.08595	1.00498	1.17345	0.0370123	FALSE	0.113425	FALSE	2	0	0	0.110415	1	0.739672	FALSE
182	Malignant neoplasm of uterus	neoplasms	71257	1019	70238	-0.0664161	0.0319247	0.935741	0.878984	0.996164	0.0374892	FALSE	0.114655	FALSE	2	0	0	0.0108093	1	0.917195	FALSE
38	Septicemia	infectious diseases	101027	8194	92833	0.0242145	0.0116738	1.02451	1.00133	1.04822	0.0380557	FALSE	0.116154	FALSE	2	0	0	0.84219	1	0.358771	FALSE
117	Mycoses	infectious diseases	98923	1205	97718	0.060426	0.0292081	1.06229	1.00318	1.12488	0.0385639	FALSE	0.117469	FALSE	2	0	0	0.0154947	1	0.900937	FALSE
742.1	Loose body in joint	musculoskeletal	94479	192	94287	0.15216	0.0736841	1.16435	1.00777	1.34525	0.0389204	FALSE	0.118318	FALSE	2	0	0	0.488834	1	0.484448	FALSE
911	Blister	injuries & poisonings	107740	291	107449	0.121972	0.0593304	1.12972	1.0057	1.26904	0.0398012	FALSE	0.120754	FALSE	2	0.00281371	20.8091	1.26277	1	0.261127	FALSE
752	Nervous system congenital anomalies	congenital anomalies	106810	1133	105677	0.0621041	0.0302349	1.06407	1.00285	1.12904	0.0399709	FALSE	0.121027	FALSE	2	0.000249184	11.9541	1.13577	1	0.286548	FALSE
795.8	Abnormal tumor markers	symptoms	106476	630	105846	-0.0822936	0.0400956	0.921002	0.851393	0.996301	0.0401273	FALSE	0.12126	FALSE	2	0.00454239	50.028	2.00112	1	0.157183	FALSE
505	Other pulmonary inflamation or edema	respiratory	94149	1723	92426	0.0512557	0.0250541	1.05259	1.00215	1.10557	0.0407758	FALSE	0.122975	FALSE	2	0	0	0.0512823	1	0.820847	FALSE
609.1	Infertility, male	genitourinary	61922	524	61398	-0.0912612	0.0447772	0.912779	0.836085	0.996508	0.041538	FALSE	0.125025	FALSE	2	0	0	0.632211	1	0.426545	FALSE
386.21	Central origin vertigo	sense organs	87527	190	87337	0.149562	0.0734605	1.16133	1.0056	1.34117	0.0417552	FALSE	0.125431	FALSE	2	0.0621561	81.7075	5.46672	1	0.019382	FALSE
345.1	Epilepsy	neurological	95035	3582	91453	0.03519	0.0173065	1.03582	1.00127	1.07155	0.0420181	FALSE	0.125971	FALSE	2	0	0	0.270936	1	0.602705	FALSE
153.3	Malignant neoplasm of rectum, rectosigmoid junction, and anus	neoplasms	93998	1840	92158	-0.0480828	0.0236801	0.953055	0.909832	0.998332	0.0423043	FALSE	0.12658	FALSE	2	0	0	0.688548	1	0.406659	FALSE
600	Hyperplasia of prostate	genitourinary	66124	8639	57485	0.0291766	0.0144126	1.02961	1.00093	1.05911	0.0429315	FALSE	0.127691	FALSE	2	0	0	0.292672	1	0.588513	FALSE
519.1	Tracheostomy complications	respiratory	103026	222	102804	0.137197	0.0678085	1.14705	1.0043	1.3101	0.0430419	FALSE	0.127691	FALSE	2	7.101e-05	0.619316	1.00623	1	0.315807	FALSE
415.11	Pulmonary embolism and infarction, acute	circulatory system	101437	3288	98149	0.0364282	0.0180096	1.0371	1.00113	1.07436	0.0431029	FALSE	0.127691	FALSE	2	0.00131076	66.6015	2.99415	1	0.0835658	FALSE
290.1	Dementias	mental disorders	96430	2843	93587	0.0404588	0.0200032	1.04129	1.00125	1.08292	0.0431131	FALSE	0.127691	FALSE	2	0	0	0.334888	1	0.562795	FALSE
728.2	Laxity of ligament or hypermobility syndrome	musculoskeletal	87407	298	87109	0.119043	0.0588809	1.12642	1.00364	1.26421	0.0432013	FALSE	0.127691	FALSE	2	5.86505e-05	0.837595	1.00845	1	0.315275	FALSE
555.21	Ulcerative colitis (chronic)	digestive	87431	1252	86179	0.0585988	0.0289844	1.06035	1.00179	1.12233	0.0432035	FALSE	0.127691	FALSE	2	0	0	0.769949	1	0.380233	FALSE
256	Ovarian dysfunction	endocrine/metabolic	70142	1300	68842	0.058272	0.028831	1.06	1.00176	1.12163	0.0432636	FALSE	0.127691	FALSE	2	0	0	0.414451	1	0.519719	FALSE
695.3	Rosacea	dermatologic	93100	3658	89442	-0.0356584	0.0176589	0.96497	0.932142	0.998954	0.0434573	FALSE	0.127902	FALSE	2	0	0	0.179515	1	0.67179	FALSE
520	Disorders of tooth development	digestive	102604	730	101874	0.0760764	0.0376883	1.07905	1.00221	1.16177	0.0435321	FALSE	0.127902	FALSE	2	0.00047826	14.4092	1.16835	1	0.27974	FALSE
415	Pulmonary heart disease	circulatory system	100844	7186	93658	0.0250557	0.0124159	1.02537	1.00072	1.05063	0.0435878	FALSE	0.127902	FALSE	2	0	0	0.280763	1	0.596202	FALSE
871.1	Open wound of hand except finger(s)	injuries & poisonings	101070	839	100231	0.0708287	0.0351184	1.0734	1.002	1.14988	0.0437104	FALSE	0.128015	FALSE	2	0	0	0.0562454	1	0.812532	FALSE
499	Cystic fibrosis	respiratory	107959	379	107580	-0.103407	0.0514637	0.90176	0.815238	0.997465	0.0445038	FALSE	0.129795	FALSE	2	0	0	0.579326	1	0.446577	FALSE
279.8	Other specified disorders involving the immune mechanism	endocrine/metabolic	97508	2027	95481	0.0466361	0.023212	1.04774	1.00114	1.09651	0.0445228	FALSE	0.129795	FALSE	2	0	0	0.00531944	1	0.941858	FALSE
323.8	Encephalitis, non-infectious	neurological	106991	395	106596	0.102302	0.0509306	1.10772	1.00248	1.224	0.0445744	FALSE	0.129795	FALSE	2	0	0	0.633043	1	0.426241	FALSE
442.1	Aortic aneurysm	circulatory system	97505	3628	93877	0.035676	0.0177792	1.03632	1.00083	1.07307	0.0447904	FALSE	0.130175	FALSE	2	0	0	0.836652	1	0.360356	FALSE
374.3	Ptosis of eyelid	sense organs	99949	1226	98723	0.0582766	0.029099	1.06001	1.00124	1.12222	0.0452097	FALSE	0.131143	FALSE	2	0	0	0.00275597	1	0.958132	FALSE
381.11	Suppurative and unspecified otitis media	sense organs	99843	3329	96514	0.0360774	0.0180367	1.03674	1.00073	1.07404	0.0454766	FALSE	0.131665	FALSE	2	0.00593448	90.1109	10.1122	1	0.00147294	FALSE
278.3	Localized adiposity	endocrine/metabolic	91902	491	91411	0.0914422	0.0458761	1.09575	1.00153	1.19885	0.046235	FALSE	0.133607	FALSE	2	0	0	0.170235	1	0.679903	FALSE
574.1	Cholelithiasis	digestive	103048	5027	98021	0.0293277	0.0147265	1.02976	1.00046	1.05992	0.0464269	FALSE	0.133907	FALSE	2	0.000389493	46.4661	1.86797	1	0.171707	FALSE
528.1	Stomatitis and mucositis	digestive	102762	1439	101323	0.0532208	0.0267732	1.05466	1.00075	1.11148	0.0468295	FALSE	0.134812	FALSE	2	0	0	0.4148	1	0.519543	FALSE
619.4	Noninflammatory disorders of vagina	genitourinary	72889	2581	70308	0.0419581	0.0211221	1.04285	1.00056	1.08693	0.0469831	FALSE	0.134999	FALSE	2	0	0	0.591428	1	0.441868	FALSE
459.1	Hemorrhage NOS	circulatory system	96472	1087	95385	0.0616016	0.0310426	1.06354	1.00076	1.13026	0.0472089	FALSE	0.135392	FALSE	2	0	0	0.0188969	1	0.890662	FALSE
386.3	Labyrinthitis	sense organs	94124	314	93810	0.112691	0.0568526	1.11929	1.00126	1.25122	0.0474617	FALSE	0.13586	FALSE	2	0	0	0.0208164	1	0.88528	FALSE
870.3	Other open wound of head and face	injuries & poisonings	100616	887	99729	0.067069	0.0340404	1.06937	1.00035	1.14315	0.048807	FALSE	0.139382	FALSE	2	0	0	0.30069	1	0.58345	FALSE
647.1	Infections of genitourinary tract during pregnancy	pregnancy complications	68078	268	67810	0.123526	0.0627138	1.13148	1.00061	1.27947	0.0488755	FALSE	0.139382	FALSE	2	0	0	0.0825101	1	0.773924	FALSE
250.13	Type 1 diabetes with ophthalmic manifestations	endocrine/metabolic	95112	436	94676	-0.094495	0.0480059	0.909832	0.828129	0.999597	0.0490213	FALSE	0.139536	FALSE	2	0	0	0.0492559	1	0.824363	FALSE
701	Other hypertrophic and atrophic conditions of skin	dermatologic	100919	11164	89755	-0.0207917	0.0105684	0.979423	0.959344	0.999922	0.0491441	FALSE	0.139624	FALSE	2	0	0	0.602492	1	0.437629	FALSE
212	Benign neoplasm of respiratory and intrathoracic organs	neoplasms	107633	567	107066	0.0836638	0.0425588	1.08726	1.00025	1.18185	0.049317	FALSE	0.139854	FALSE	2	0	0	0.341893	1	0.558739	FALSE
626.13	Irregular menstrual cycle	genitourinary	66888	3656	63232	0.036183	0.0185242	1.03685	0.999876	1.07518	0.0507865	FALSE	0.143753	FALSE	2	0	0	0.392889	1	0.530785	FALSE
271.9	Other disorders of carbohydrate transport and metabolism	endocrine/metabolic	103951	116	103835	0.183947	0.0943533	1.20195	0.999015	1.44611	0.0512288	FALSE	0.144736	FALSE	2	0.0404196	69.2508	3.25212	1	0.0713312	FALSE
709.5	Dermatomyositis	dermatologic	90482	253	90229	-0.123343	0.0633457	0.88396	0.78075	1.00081	0.0515175	FALSE	0.145281	FALSE	2	0.00940009	53.9398	2.17107	1	0.140628	FALSE
440.22	Atherosclerosis of native arteries of the extremities with intermittent claudication	circulatory system	96542	1563	94979	0.0513092	0.0263778	1.05265	0.999609	1.1085	0.0517547	FALSE	0.14568	FALSE	2	0	0	0.137244	1	0.711037	FALSE
601.12	Chronic prostatitis	genitourinary	62509	256	62253	0.123569	0.0638615	1.13153	0.998402	1.28241	0.0529965	FALSE	0.1489	FALSE	2	0.00762101	46.953	1.88512	1	0.169753	FALSE
209	Neuroendocrine tumors	neoplasms	107981	412	107569	0.0963664	0.0498376	1.10116	0.998686	1.21415	0.0531614	FALSE	0.148945	FALSE	2	0	0	0.408303	1	0.522832	FALSE
395	Heart valve disorders	circulatory system	99767	14538	85229	0.0185364	0.00958836	1.01871	0.999743	1.03804	0.0532088	FALSE	0.148945	FALSE	2	0	0	0.0618049	1	0.803666	FALSE
427.8	Sinoatrial node dysfunction (Bradycardia)	circulatory system	83183	2959	80224	0.038636	0.0199978	1.03939	0.99944	1.08094	0.0533584	FALSE	0.14909	FALSE	2	0	0	0.0522023	1	0.819274	FALSE
626.4	Premenstrual tension syndromes	genitourinary	65867	270	65597	0.121207	0.0627833	1.12886	0.998153	1.27668	0.053538	FALSE	0.149317	FALSE	2	0	0	0.542641	1	0.46134	FALSE
555.2	Ulcerative colitis	digestive	87457	2393	85064	0.0406334	0.0210647	1.04147	0.999347	1.08537	0.0537325	FALSE	0.149585	FALSE	2	0	0	0.0668599	1	0.795965	FALSE
261	Vitamin deficiency	endocrine/metabolic	97826	15652	82174	0.0175882	0.00912595	1.01774	0.999701	1.03611	0.0539458	FALSE	0.149904	FALSE	2	0	0	0.393357	1	0.53054	FALSE
726.1	Enthesopathy	musculoskeletal	91722	10722	81000	0.02154	0.0111843	1.02177	0.999619	1.04442	0.0541151	FALSE	0.1501	FALSE	2	0.000570904	68.4045	3.165	1	0.0752323	FALSE
150	Cancer of esophagus	neoplasms	101610	761	100849	0.0707647	0.0368171	1.07333	0.998604	1.15364	0.0545978	FALSE	0.150912	FALSE	2	0	0	0.043959	1	0.83393	FALSE
427.2	Atrial fibrillation and flutter	circulatory system	87768	14041	73727	0.0205289	0.010681	1.02074	0.999594	1.04234	0.0546063	FALSE	0.150912	FALSE	2	3.86116e-05	13.8565	1.16085	1	0.281289	FALSE
261.4	Vitamin D deficiency	endocrine/metabolic	96726	12828	83898	0.0189494	0.0098723	1.01913	0.9996	1.03904	0.0549267	FALSE	0.151522	FALSE	2	0	0	0.781127	1	0.376797	FALSE
500.2	Pneumoconiosis	respiratory	93766	125	93641	0.175304	0.0915879	1.19161	0.995801	1.42592	0.0556135	FALSE	0.153139	FALSE	2	0	0	0.179479	1	0.671821	FALSE
619.2	Disorders of uterus, NEC	genitourinary	71633	1547	70086	0.0508128	0.0265747	1.05213	0.998727	1.10838	0.0558664	FALSE	0.153557	FALSE	2	0	0	0.0197369	1	0.888274	FALSE
250.22	Type 2 diabetes with renal manifestations	endocrine/metabolic	96015	3980	92035	0.0319618	0.016733	1.03248	0.999166	1.0669	0.0561188	FALSE	0.153972	FALSE	2	0	0	0.685998	1	0.407529	FALSE
433.21	Cerebral artery occlusion, with cerebral infarction	circulatory system	99973	4973	95000	0.0286316	0.015054	1.02905	0.999126	1.05986	0.0571812	FALSE	0.156604	FALSE	2	0.00348373	88.3954	8.61728	1	0.00332988	FALSE
250.42	Other abnormal glucose	endocrine/metabolic	96406	11187	85219	0.0198027	0.0104242	1.02	0.999372	1.04105	0.057474	FALSE	0.157123	FALSE	2	0	0	0.206636	1	0.649417	FALSE
366	Cataract	sense organs	104809	12985	91824	0.0194533	0.0102593	1.01964	0.999345	1.04035	0.0579389	FALSE	0.15811	FALSE	2	0.00055375	72.4558	3.63053	1	0.0567287	FALSE
710.12	Chronic osteomyelitis	musculoskeletal	97984	907	97077	0.063727	0.0336498	1.0658	0.997776	1.13846	0.0582475	FALSE	0.158667	FALSE	2	0.00748672	75.1768	4.02849	1	0.0447379	FALSE
380.1	Otitis externa	sense organs	101728	2223	99505	0.0410632	0.021757	1.04192	0.998421	1.08731	0.059112	FALSE	0.160723	FALSE	2	0.00630517	85.2295	6.77026	1	0.00926895	FALSE
710.1	Osteomyelitis	musculoskeletal	98385	2152	96233	0.0414775	0.0219853	1.04235	0.998388	1.08825	0.0592139	FALSE	0.160723	FALSE	2	0.0015653	61.286	2.58304	1	0.108014	FALSE
772.4	Rhabdomyolysis	symptoms	101371	392	100979	0.096351	0.0511108	1.10115	0.996181	1.21717	0.0594111	FALSE	0.160971	FALSE	2	0	0	0.220392	1	0.638741	FALSE
698	Pruritus and related conditions	dermatologic	104949	3697	101252	0.0322312	0.0171178	1.03276	0.998681	1.06799	0.0597122	FALSE	0.161499	FALSE	2	0	0	0.477595	1	0.489514	FALSE
276.41	Acidosis	endocrine/metabolic	93059	4986	88073	0.0276728	0.0147388	1.02806	0.998785	1.05819	0.0604431	FALSE	0.163156	FALSE	2	0	0	0.849022	1	0.356829	FALSE
503	Pulmonary congestion and hypostasis	respiratory	94889	5487	89402	0.0272373	0.0145123	1.02761	0.998794	1.05726	0.0605395	FALSE	0.163156	FALSE	2	0.000905569	67.7139	3.09731	1	0.078422	FALSE
204.4	Multiple myeloma	neoplasms	105264	614	104650	-0.076272	0.0406945	0.926564	0.855531	1.0035	0.0608947	FALSE	0.163823	FALSE	2	0	0	0.434039	1	0.510014	FALSE
286.9	Abnormal coagulation profile	hematopoietic	94645	2073	92572	0.0422582	0.0226257	1.04316	0.997914	1.09047	0.0618026	FALSE	0.165972	FALSE	2	0	0	0.593652	1	0.44101	FALSE
244.4	Hypothyroidism NOS	endocrine/metabolic	99468	14967	84501	0.0173645	0.00930647	1.01752	0.999124	1.03625	0.0620623	FALSE	0.166375	FALSE	2	0.000104399	37.3897	1.59718	1	0.206303	FALSE
958	Certain early complications of trauma or procedure	injuries & poisonings	106786	851	105935	0.0644551	0.0346169	1.06658	0.996612	1.14146	0.0626095	FALSE	0.167546	FALSE	2	0	0	0.706669	1	0.400552	FALSE
871.2	Open wound of finger(s)	injuries & poisonings	101345	1477	99868	0.0496561	0.0266922	1.05091	0.997343	1.10735	0.0628393	FALSE	0.167742	FALSE	2	0	0	0.629899	1	0.427392	FALSE
250.12	Type 1 diabetes with renal manifestations	endocrine/metabolic	95075	531	94544	-0.0811115	0.0436271	0.922091	0.846521	1.00441	0.0629987	FALSE	0.167742	FALSE	2	0	0	0.484084	1	0.486578	FALSE
577.2	Chronic pancreatitis	digestive	105354	771	104583	0.0677483	0.0364483	1.0701	0.996316	1.14934	0.0630622	FALSE	0.167742	FALSE	2	0	0	0.318363	1	0.572593	FALSE
741.5	Hemarthrosis	musculoskeletal	94431	177	94254	0.142001	0.0764138	1.15258	0.99226	1.3388	0.0631239	FALSE	0.167742	FALSE	2	0.0182613	57.2505	2.33921	1	0.126154	FALSE
285.2	Anemia of chronic disease	hematopoietic	90894	5956	84938	-0.0253716	0.013659	0.974948	0.949193	1.0014	0.0632389	FALSE	0.167754	FALSE	2	0	0	0.000449277	1	0.983089	FALSE
324	Other CNS infection and poliomyelitis	neurological	106927	598	106329	0.0766962	0.041311	1.07971	0.995736	1.17077	0.0633741	FALSE	0.16782	FALSE	2	0.00715567	67.7044	3.09639	1	0.0784659	FALSE
155.1	Malignant neoplasm of liver, primary	neoplasms	101497	861	100636	-0.063782	0.0343788	0.93821	0.877074	1.00361	0.0635576	FALSE	0.168013	FALSE	2	0	0	0.0689421	1	0.792883	FALSE
433.2	Occlusion of cerebral arteries	circulatory system	100109	5368	94741	0.0268101	0.0145499	1.02717	0.998294	1.05689	0.0653831	FALSE	0.172539	FALSE	2	0.0027741	86.6106	7.46861	1	0.0062784	FALSE
772	Symptoms of the muscles	symptoms	101417	1350	100067	0.0510622	0.0277363	1.05239	0.996704	1.11118	0.0656235	FALSE	0.172873	FALSE	2	0	0	0.319551	1	0.571877	FALSE
568	Other disorders of peritoneum	digestive	94734	2207	92527	0.0400028	0.0217411	1.04081	0.997394	1.08612	0.0657741	FALSE	0.17297	FALSE	2	0	0	0.984413	1	0.321112	FALSE
374.1	Ectropion or entropion	sense organs	99870	487	99383	0.0843661	0.0459885	1.08803	0.994245	1.19066	0.0665793	FALSE	0.174785	FALSE	2	0	0	0.0260079	1	0.871881	FALSE
859	Complication due to other implant and internal device	injuries & poisonings	100871	1596	99275	0.0465797	0.0254119	1.04768	0.996777	1.10119	0.0668051	FALSE	0.175075	FALSE	2	0.00084213	39.204	1.64485	1	0.199662	FALSE
289.4	Lymphadenitis	hematopoietic	94429	8484	85945	0.0214983	0.0117532	1.02173	0.998463	1.04554	0.067378	FALSE	0.176273	FALSE	2	0.000360581	55.4418	2.24426	1	0.134111	FALSE
368.1	Amblyopia	sense organs	101571	469	101102	0.0854293	0.0468058	1.08918	0.99371	1.19383	0.067973	FALSE	0.177524	FALSE	2	0	0	0.528845	1	0.467093	FALSE
348.8	Encephalopathy, not elsewhere classified	neurological	93690	2997	90693	0.0340683	0.0187524	1.03466	0.997317	1.07339	0.0692558	FALSE	0.180564	FALSE	2	0.00106513	58.6145	2.4163	1	0.120078	FALSE
189	Cancer of urinary organs (incl. kidney and bladder)	neoplasms	107104	3565	103539	0.0317231	0.0174755	1.03223	0.997474	1.0682	0.0694792	FALSE	0.180836	FALSE	2	0	0	0.400425	1	0.52687	FALSE
634	Miscarriage; stillbirth	pregnancy complications	77014	1326	75688	-0.0522725	0.02881	0.94907	0.896964	1.0042	0.0696178	FALSE	0.180887	FALSE	2	0.00281143	61.1778	2.57585	1	0.108506	FALSE
519.8	Other diseases of respiratory system, NEC	respiratory	103024	1521	101503	0.0471335	0.0261548	1.04826	0.995879	1.1034	0.0715297	FALSE	0.185538	FALSE	2	0.000247328	13.0121	1.14959	1	0.283636	FALSE
738.4	Acquired spondylolisthesis	musculoskeletal	98833	3208	95625	0.0333167	0.0185262	1.03388	0.99701	1.07211	0.0721199	FALSE	0.18675	FALSE	2	0	0	0.818977	1	0.365479	FALSE
696.41	Psoriasis vulgaris	dermatologic	91418	3078	88340	0.0339207	0.0189018	1.0345	0.996878	1.07355	0.0727214	FALSE	0.187557	FALSE	2	0.00085633	49.8234	1.99296	1	0.158032	FALSE
705.1	Dyshidrosis	dermatologic	95871	295	95576	-0.104848	0.0584291	0.900461	0.803025	1.00972	0.0727421	FALSE	0.187557	FALSE	2	0	0	0.0352065	1	0.851164	FALSE
250.4	Abnormal glucose	endocrine/metabolic	97337	13301	84036	0.0174788	0.00974522	1.01763	0.998379	1.03726	0.0728806	FALSE	0.187557	FALSE	2	0	0	0.200152	1	0.654598	FALSE
313.2	Tics and stuttering	mental disorders	95058	211	94847	0.124966	0.0696848	1.13311	0.988451	1.29894	0.0729251	FALSE	0.187557	FALSE	2	0	0	0.12519	1	0.723473	FALSE
251	Other disorders of pancreatic internal secretion	endocrine/metabolic	91045	346	90699	0.0971304	0.0543604	1.102	0.990628	1.2259	0.0739721	FALSE	0.189928	FALSE	2	0	0	0.298555	1	0.58479	FALSE
426.4	Anomalous atrioventricular excitation	circulatory system	82607	198	82409	0.128445	0.0719743	1.13706	0.987455	1.30933	0.074327	FALSE	0.190518	FALSE	2	0.0070713	39.7705	1.66032	1	0.197561	FALSE
627	Menopausal and postmenopausal disorders	genitourinary	70384	12212	58172	-0.0206283	0.0115995	0.979583	0.957563	1.00211	0.0753419	FALSE	0.192794	FALSE	2	0.00135829	83.4552	6.04421	1	0.013952	FALSE
755.1	Congenital deformities of feet	congenital anomalies	106256	382	105874	0.0917636	0.051688	1.09611	0.990501	1.21297	0.0758422	FALSE	0.1935	FALSE	2	0	0	0.0660433	1	0.797187	FALSE
626.15	Infertility, female, associated with anovulation	genitourinary	65942	242	65700	-0.116984	0.0659088	0.889599	0.781793	1.01227	0.0759071	FALSE	0.1935	FALSE	2	0	0	0.496445	1	0.481066	FALSE
597	Other disorders of urethra and urinary tract	genitourinary	100926	1410	99516	-0.0479437	0.0270199	0.953187	0.904021	1.00503	0.0759998	FALSE	0.1935	FALSE	2	0	0	0.148523	1	0.699951	FALSE
394.7	Disease of tricuspid valve	circulatory system	94822	2521	92301	0.0361978	0.0205041	1.03686	0.996018	1.07938	0.0774986	FALSE	0.196986	FALSE	2	0	0	0.00111574	1	0.973353	FALSE
252	Disorders of parathyroid gland	endocrine/metabolic	100543	2602	97941	0.0357177	0.0202927	1.03636	0.995952	1.07841	0.078386	FALSE	0.198612	FALSE	2	0.000199237	18.5794	1.22819	1	0.267759	FALSE
110.13	Dermatophytosis of the body	infectious diseases	98847	1017	97830	0.0561883	0.0319243	1.0578	0.993637	1.1261	0.0783995	FALSE	0.198612	FALSE	2	0	0	0.37334	1	0.541189	FALSE
614.1	Pelvic peritoneal adhesions, female (postoperative) (postinfection)	genitourinary	72300	360	71940	0.0950366	0.0540505	1.0997	0.989157	1.22259	0.0786974	FALSE	0.199035	FALSE	2	0	0	0.882344	1	0.347561	FALSE
425.12	Other hypertrophic cardiomyopathy	circulatory system	101667	565	101102	0.0753834	0.0429112	1.0783	0.991315	1.17291	0.0789643	FALSE	0.199378	FALSE	2	0.000495743	10.2138	1.11376	1	0.291267	FALSE
747.12	Valvular heart disease/ heart chambers	congenital anomalies	104753	1531	103222	-0.045449	0.0259509	0.955568	0.90818	1.00543	0.0798866	FALSE	0.201373	FALSE	2	0	0	0.0821955	1	0.774344	FALSE
80	Postoperative infection	infectious diseases	105234	2208	103026	0.0378127	0.0216267	1.03854	0.995435	1.0835	0.0803901	FALSE	0.202306	FALSE	2	0	0	0.187969	1	0.664612	FALSE
443.7	Peripheral angiopathy in diseases classified elsewhere	circulatory system	96141	858	95283	0.0610668	0.0350326	1.06297	0.992432	1.13852	0.0813082	FALSE	0.204278	FALSE	2	0	0	0.00611027	1	0.937694	FALSE
427.21	Atrial fibrillation	circulatory system	87639	13652	73987	0.018837	0.0108155	1.01902	0.997641	1.04085	0.0815661	FALSE	0.204588	FALSE	2	0.00015568	38.8067	1.63417	1	0.201128	FALSE
523.3	Periodontitis (acute or chronic)	digestive	102544	621	101923	0.070868	0.0407323	1.07344	0.991073	1.16265	0.0818854	FALSE	0.204853	FALSE	2	0.00176246	34.037	1.516	1	0.218226	FALSE
721.8	Other allied disorders of spine	musculoskeletal	91794	643	91151	0.0702541	0.0403868	1.07278	0.991136	1.16115	0.0819413	FALSE	0.204853	FALSE	2	0	0	0.00110877	1	0.973437	FALSE
287.2	Allergic purpura	hematopoietic	94734	116	94618	-0.161641	0.0931336	0.850746	0.708799	1.02112	0.0826376	FALSE	0.205675	FALSE	2	0.00901097	33.8006	1.51059	1	0.219049	FALSE
560.4	Other intestinal obstruction	digestive	87399	2938	84461	0.0330244	0.0190292	1.03358	0.995736	1.07285	0.0826591	FALSE	0.205675	FALSE	2	0	0	0.0153949	1	0.901255	FALSE
427.22	Atrial flutter	circulatory system	84215	4733	79482	0.0289503	0.0166842	1.02937	0.996256	1.06359	0.0827075	FALSE	0.205675	FALSE	2	0.00106329	65.5369	2.90166	1	0.0884886	FALSE
427.6	Premature beats	circulatory system	83013	3855	79158	0.0310259	0.0178865	1.03151	0.995977	1.06832	0.0828113	FALSE	0.205675	FALSE	2	0	0	0.698135	1	0.403411	FALSE
228	Hemangioma and lymphangioma, any site	neoplasms	104698	6797	97901	-0.0227493	0.0131212	0.977507	0.952689	1.00297	0.0829551	FALSE	0.205696	FALSE	2	0	0	0.816394	1	0.366237	FALSE
276.12	Hyposmolality and/or hyponatremia	endocrine/metabolic	94901	7504	87397	0.0212396	0.0122992	1.02147	0.997137	1.04639	0.0841827	FALSE	0.2084	FALSE	2	0	0	0.735368	1	0.391149	FALSE
159.3	Malignant neoplasm of gallbladder and extrahepatic bile ducts	neoplasms	101428	304	101124	-0.098436	0.057502	0.906254	0.809661	1.01437	0.0869202	FALSE	0.214657	FALSE	2	0.00132851	16.0713	1.19149	1	0.27503	FALSE
270.11	Disturbances of sulphur-bearing amino-acid metabolism	endocrine/metabolic	101375	118	101257	0.159295	0.0930744	1.17268	0.977135	1.40737	0.0869926	FALSE	0.214657	FALSE	2	0	0	0.432541	1	0.510745	FALSE
155	Cancer of liver and intrahepatic bile duct	neoplasms	101496	1079	100417	-0.0524389	0.0307592	0.948912	0.893395	1.00788	0.0882278	FALSE	0.217352	FALSE	2	0.00124345	38.7907	1.63374	1	0.201187	FALSE
250.23	Type 2 diabetes with ophthalmic manifestations	endocrine/metabolic	95204	1444	93760	0.0458376	0.0269215	1.0469	0.993096	1.10363	0.0886348	FALSE	0.218002	FALSE	2	0	0	0.64388	1	0.422309	FALSE
475.9	Postnasal drip	respiratory	89598	1828	87770	0.0410777	0.0241811	1.04193	0.993703	1.0925	0.0893662	FALSE	0.218971	FALSE	2	0.00396628	73.3583	3.75351	1	0.0526966	FALSE
972	Poisoning by agents primarily affecting the cardiovascular system	injuries & poisonings	93848	298	93550	0.0996424	0.0586589	1.10478	0.984788	1.23938	0.0893805	FALSE	0.218971	FALSE	2	0.00493951	40.1638	1.67123	1	0.196094	FALSE
743.21	Pathologic fracture of vertebrae	musculoskeletal	96785	603	96182	0.0702402	0.0413931	1.07277	0.989169	1.16343	0.0897143	FALSE	0.218971	FALSE	2	0	0	0.415032	1	0.519427	FALSE
260.1	Cachexia	endocrine/metabolic	92953	415	92538	0.0841705	0.0496046	1.08781	0.98703	1.19889	0.0897292	FALSE	0.218971	FALSE	2	0.01484	74.932	3.98915	1	0.0457943	FALSE
562.2	Diverticulitis	digestive	87894	2382	85512	0.0366833	0.0216201	1.03736	0.994324	1.08227	0.0897493	FALSE	0.218971	FALSE	2	0	0	0.468355	1	0.493745	FALSE
452.2	Deep vein thrombosis [DVT]	circulatory system	89665	4501	85164	0.02668	0.0157584	1.02704	0.995802	1.05926	0.0904437	FALSE	0.220144	FALSE	2	0.000548404	52.4554	2.10329	1	0.146983	FALSE
611.11	Mammographic microcalcification	genitourinary	98277	1339	96938	-0.0479237	0.0283126	0.953207	0.901751	1.0076	0.0905197	FALSE	0.220144	FALSE	2	0.00164417	49.4007	1.97631	1	0.15978	FALSE
204.1	Lymphoid leukemia	neoplasms	105240	690	104550	-0.0649122	0.0383802	0.93715	0.869239	1.01037	0.0907806	FALSE	0.220265	FALSE	2	0	0	0.34104	1	0.55923	FALSE
709.7	Unspecified diffuse connective tissue disease	dermatologic	90942	949	89993	0.0563521	0.033327	1.05797	0.991071	1.12938	0.0908591	FALSE	0.220265	FALSE	2	0	0	0.290525	1	0.589884	FALSE
523.31	Acute periodontitis	digestive	102523	478	102045	0.0783768	0.0464053	1.08153	0.987501	1.18451	0.0912266	FALSE	0.220803	FALSE	2	0.00699454	60.7052	2.54487	1	0.110653	FALSE
189.1	Cancer of kidney and renal pelvis	neoplasms	106467	1944	104523	0.0392078	0.0232377	1.03999	0.993682	1.08845	0.091556	FALSE	0.221248	FALSE	2	0	0	0.00935257	1	0.922958	FALSE
577.1	Acute pancreatitis	digestive	105420	1160	104260	0.0498809	0.0297714	1.05115	0.991565	1.11431	0.093844	FALSE	0.226109	FALSE	2	0	0	0.0032544	1	0.954508	FALSE
198.3	Secondary malignant neoplasm of digestive systems	neoplasms	92642	1877	90765	-0.0393908	0.0235119	0.961375	0.918077	1.00672	0.093865	FALSE	0.226109	FALSE	2	0	0	0.563719	1	0.452766	FALSE
564.9	Personal history of diseases of digestive system	digestive	87858	2128	85730	0.0378867	0.0226846	1.03861	0.993447	1.08583	0.094889	FALSE	0.228214	FALSE	2	0	0	0.384563	1	0.535171	FALSE
525.1	Loss of teeth or edentulism	digestive	102436	523	101913	0.0741149	0.044555	1.07693	0.986874	1.17521	0.0962226	FALSE	0.231056	FALSE	2	0	0	0.067163	1	0.795513	FALSE
769	Nonallopathic lesions NEC	symptoms	107890	411	107479	0.083033	0.050018	1.08658	0.98511	1.1985	0.0969015	FALSE	0.232319	FALSE	2	0	0	0.0024832	1	0.960256	FALSE
740.1	Osteoarthritis; localized	musculoskeletal	98561	20602	77959	0.0151134	0.00911691	1.01523	0.997248	1.03353	0.0973724	FALSE	0.232615	FALSE	2	0.000317305	65.1964	2.87326	1	0.0900621	FALSE
941	Adverse reaction to serum or vaccine	injuries & poisonings	89490	420	89070	0.0823067	0.049658	1.08579	0.985089	1.19678	0.0974246	FALSE	0.232615	FALSE	2	0.00688133	54.9865	2.22155	1	0.136096	FALSE
184.2	Cancer of other female genital organs (excluding uterus and ovary)	neoplasms	72635	379	72256	0.0862107	0.0520227	1.09004	0.98437	1.20704	0.0974841	FALSE	0.232615	FALSE	2	0.0091464	62.5023	2.66683	1	0.10246	FALSE
523.32	Chronic periodontitis	digestive	93985	110	93875	0.159646	0.0964599	1.1731	0.971013	1.41723	0.0979144	FALSE	0.233276	FALSE	2	0	0	0.603839	1	0.437117	FALSE
379	Other disorders of eye	sense organs	100700	5781	94919	0.0230356	0.0139252	1.0233	0.995751	1.05162	0.0980793	FALSE	0.233303	FALSE	2	0.000500685	56.1328	2.27961	1	0.131085	FALSE
516	Abnormal sputum	respiratory	106651	1951	104700	0.0380903	0.0230677	1.03882	0.992903	1.08687	0.09869	FALSE	0.234389	FALSE	2	0.000456712	29.7702	1.4239	1	0.232763	FALSE
727	Other disorders of synovium, tendon, and bursa	musculoskeletal	91769	11805	79964	0.0175966	0.0106622	1.01775	0.996704	1.03925	0.0988685	FALSE	0.234446	FALSE	2	0.000239897	50.5632	2.02279	1	0.154955	FALSE
498	Acute bronchospasm	respiratory	93525	314	93211	0.0943514	0.0573226	1.09895	0.98216	1.22962	0.0997694	FALSE	0.235848	FALSE	2	0	0	0.0393919	1	0.842674	FALSE
279.7	Other immunological findings	endocrine/metabolic	96215	3264	92951	0.0299311	0.0181921	1.03038	0.994291	1.06779	0.0999125	FALSE	0.235848	FALSE	2	0	0	0.418763	1	0.517555	FALSE
701.2	Scar conditions and fibrosis of skin	dermatologic	99530	5519	94011	-0.0236918	0.0144004	0.976587	0.949408	1.00454	0.0999252	FALSE	0.235848	FALSE	2	0	0	0.431016	1	0.511491	FALSE
627.4	Premenopausal menorrhagia	genitourinary	66010	535	65475	0.0739545	0.0451664	1.07676	0.985534	1.17643	0.101551	FALSE	0.239314	FALSE	2	0	0	0.0428119	1	0.83608	FALSE
573.6	Nonspecific elevation of levels of transaminase or lactic acid dehydrogenase [LDH]	digestive	93801	2584	91217	0.0330107	0.020171	1.03356	0.993497	1.07524	0.101727	FALSE	0.239358	FALSE	2	0	0	0.396889	1	0.5287	FALSE
350.6	Disturbances of sensation of smell and taste	neurological	97869	761	97108	0.0603619	0.0369189	1.06222	0.988073	1.14193	0.102052	FALSE	0.239382	FALSE	2	0.00458907	57.7362	2.36609	1	0.123997	FALSE
275	Disorders of mineral metabolism	endocrine/metabolic	102695	8734	93961	0.018563	0.0113578	1.01874	0.996309	1.04167	0.102178	FALSE	0.239382	FALSE	2	0.00102696	79.8829	4.97091	1	0.0257771	FALSE
380.4	Impacted cerumen	sense organs	103336	5891	97445	-0.0227692	0.0139327	0.977488	0.951156	1.00455	0.10221	FALSE	0.239382	FALSE	2	0.00209306	82.6481	5.76307	1	0.0163664	FALSE
259.1	Nonspecific abnormal results of other endocrine function study	endocrine/metabolic	99133	238	98895	0.106825	0.0657782	1.11274	0.978142	1.26586	0.104373	FALSE	0.244073	FALSE	2	0	0	0.301642	1	0.582855	FALSE
215	Other benign neoplasm of connective and other soft tissue	neoplasms	104780	1411	103369	0.0442472	0.0272818	1.04524	0.990817	1.10265	0.104834	FALSE	0.244773	FALSE	2	0	0	0.684823	1	0.407931	FALSE
359.1	Muscular dystrophies	neurological	92891	153	92738	0.13225	0.0815917	1.14139	0.97271	1.33933	0.105043	FALSE	0.244886	FALSE	2	0.00996506	42.7607	1.74705	1	0.186248	FALSE
795.81	Elevated carcinoembryonic antigen [CEA]	symptoms	97062	253	96809	-0.101926	0.0630321	0.903096	0.798142	1.02185	0.105866	FALSE	0.24588	FALSE	2	0	0	0.465977	1	0.494844	FALSE
635.3	Placenta previa and abruptio placenta	pregnancy complications	76426	292	76134	-0.0972502	0.060142	0.907329	0.806438	1.02084	0.105876	FALSE	0.24588	FALSE	2	0	0	0.74489	1	0.388099	FALSE
367.9	Blindness and low vision	sense organs	103425	1546	101879	0.0418216	0.0258694	1.04271	0.991157	1.09694	0.105955	FALSE	0.24588	FALSE	2	0	0	0.184395	1	0.667623	FALSE
471	Nasal polyps	respiratory	90011	899	89112	-0.054547	0.0338701	0.946914	0.886094	1.01191	0.107293	FALSE	0.248607	FALSE	2	0	0	0.996847	1	0.318075	FALSE
253.11	Acromegaly and gigantism	endocrine/metabolic	99409	140	99269	0.138791	0.0862917	1.14888	0.970115	1.3606	0.107748	FALSE	0.249027	FALSE	2	0.0931972	81.3341	5.35735	1	0.0206351	FALSE
323	Encephalitis	neurological	107008	514	106494	0.0717344	0.0446068	1.07437	0.984428	1.17253	0.107802	FALSE	0.249027	FALSE	2	0	0	0.579425	1	0.446538	FALSE
440.2	Atherosclerosis of the extremities	circulatory system	96546	2446	94100	0.0341198	0.021237	1.03471	0.992523	1.07869	0.108138	FALSE	0.249424	FALSE	2	0.00145839	61.4477	2.59388	1	0.107277	FALSE
197	Chemotherapy	neoplasms	96801	16374	80427	-0.0142763	0.00889433	0.985825	0.968788	1.00316	0.108471	FALSE	0.249491	FALSE	2	0.00130519	89.0531	9.13503	1	0.00250762	FALSE
707.2	Chronic ulcer of leg or foot	dermatologic	105907	2355	103552	0.0339407	0.021147	1.03452	0.992521	1.0783	0.108496	FALSE	0.249491	FALSE	2	0.00151426	62.6663	2.67855	1	0.101708	FALSE
334	Degenerative disease of the spinal cord	neurological	94645	2301	92344	0.03449	0.0215004	1.03509	0.992378	1.07964	0.10868	FALSE	0.249538	FALSE	2	0	0	0.941246	1	0.331958	FALSE
557	Intestinal malabsorption (non-celiac)	digestive	87211	1407	85804	0.0436768	0.0272955	1.04464	0.990226	1.10205	0.109567	FALSE	0.251194	FALSE	2	0.00131353	45.81	1.84536	1	0.174324	FALSE
201	Hodgkin's disease	neoplasms	105207	362	104845	-0.0843393	0.0528421	0.919119	0.828689	1.01942	0.110475	FALSE	0.252894	FALSE	2	0	0	0.0271096	1	0.86922	FALSE
442	Other aneurysm	circulatory system	97915	4962	92953	0.0243575	0.0152754	1.02466	0.994433	1.0558	0.110812	FALSE	0.253286	FALSE	2	0	0	0.61853	1	0.431594	FALSE
695.9	Unspecified erythematous condition	dermatologic	90708	931	89777	0.05294	0.0333222	1.05437	0.987705	1.12553	0.112122	FALSE	0.255894	FALSE	2	0.00755866	73.4818	3.77099	1	0.0521487	FALSE
458.2	Iatrogenic hypotension	circulatory system	95777	966	94811	0.052255	0.0329214	1.05364	0.987804	1.12387	0.112453	FALSE	0.256018	FALSE	2	0.00152685	34.8646	1.53526	1	0.215324	FALSE
447.7	Aortic ectasia	circulatory system	96189	2252	93937	0.0351893	0.02218	1.03582	0.991751	1.08184	0.112618	FALSE	0.256018	FALSE	2	0	0	0.000214817	1	0.988306	FALSE
288.1	Decreased white blood cell count	hematopoietic	93739	4493	89246	-0.0244915	0.0154399	0.975806	0.946718	1.00579	0.112682	FALSE	0.256018	FALSE	2	0	0	0.0709609	1	0.789943	FALSE
416	Cardiomegaly	circulatory system	98968	8479	90489	0.0185728	0.0117302	1.01875	0.995591	1.04244	0.113347	FALSE	0.257145	FALSE	2	0.000118772	29.2616	1.41366	1	0.23445	FALSE
379.2	Disorders of vitreous body	sense organs	100476	4568	95908	0.0246614	0.0155929	1.02497	0.994117	1.05678	0.113747	FALSE	0.257375	FALSE	2	0	0	0.629182	1	0.427655	FALSE
585.34	Chronic Kidney Disease, Stage IV	genitourinary	95157	2879	92278	-0.0305831	0.0193393	0.96988	0.933805	1.00735	0.113787	FALSE	0.257375	FALSE	2	0.000244223	24.4168	1.32304	1	0.250046	FALSE
442.4	Arterial dissection	circulatory system	96156	384	95772	0.081666	0.0517944	1.08509	0.980345	1.20103	0.114856	FALSE	0.259408	FALSE	2	0.000589555	7.35386	1.07938	1	0.298837	FALSE
735.2	Acquired toe deformities	musculoskeletal	98709	3036	95673	0.0299628	0.019012	1.03042	0.992726	1.06954	0.115028	FALSE	0.25941	FALSE	2	0	0	0.0947798	1	0.758186	FALSE
348.2	Cerebral edema and compression of brain	neurological	94022	2111	91911	0.0349942	0.0222209	1.03561	0.991478	1.08171	0.115296	FALSE	0.259455	FALSE	2	0.00118296	54.394	2.19269	1	0.138667	FALSE
429.9	Cardiac complications, not elsewhere classified	circulatory system	96664	689	95975	0.0606684	0.038548	1.06255	0.985225	1.14594	0.115525	FALSE	0.259455	FALSE	2	0	0	0.533505	1	0.465137	FALSE
395.3	Nonrheumatic tricuspid valve disorders	circulatory system	95745	2341	93404	0.0338626	0.021518	1.03444	0.991722	1.079	0.11556	FALSE	0.259455	FALSE	2	0	0	0.234243	1	0.628396	FALSE
452.8	Postphlebitic syndrome	circulatory system	83252	116	83136	0.147558	0.0940673	1.159	0.963855	1.39365	0.116732	FALSE	0.261396	FALSE	2	0	0	0.800942	1	0.370812	FALSE
752.11	Spina bifida	congenital anomalies	106675	265	106410	0.0971556	0.0619423	1.10203	0.97604	1.24429	0.116768	FALSE	0.261396	FALSE	2	0	0	0.153077	1	0.695612	FALSE
473.3	Paralysis/spasm of vocal cords or larynx	respiratory	90114	1190	88924	0.0462462	0.0295036	1.04733	0.988486	1.10968	0.117004	FALSE	0.261538	FALSE	2	0.00181067	49.8797	1.9952	1	0.157798	FALSE
343	Infantile cerebral palsy	neurological	87553	520	87033	0.069827	0.044804	1.07232	0.982172	1.17075	0.119115	FALSE	0.265866	FALSE	2	0.0036838	21.4367	1.27286	1	0.259231	FALSE
426.8	Other cardiac conduction disorders	circulatory system	82257	462	81795	0.07324	0.0471546	1.07599	0.981	1.18018	0.120378	FALSE	0.268291	FALSE	2	0	0	0.152159	1	0.69648	FALSE
704.1	Alopecia	dermatologic	101035	2959	98076	0.029946	0.0193065	1.0304	0.992136	1.07014	0.120882	FALSE	0.26902	FALSE	2	0.0057179	85.2394	6.77481	1	0.00924535	FALSE
272.13	Mixed hyperlipidemia	endocrine/metabolic	87321	15905	71416	0.0151458	0.00977172	1.01526	0.996001	1.03489	0.121151	FALSE	0.269225	FALSE	2	0.000479974	68.2985	3.15442	1	0.0757214	FALSE
385	Other disorders of middle ear and mastoid	sense organs	100802	442	100360	0.0742247	0.0479363	1.07705	0.980463	1.18315	0.121526	FALSE	0.269662	FALSE	2	0.00325675	41.4018	1.70654	1	0.191435	FALSE
781.2	Abnormal posture	symptoms	102662	707	101955	-0.0588902	0.0380584	0.94281	0.875041	1.01583	0.121775	FALSE	0.269823	FALSE	2	0.000107833	2.40159	1.02461	1	0.311429	FALSE
480.12	Pseudomonal pneumonia	respiratory	97254	481	96773	-0.0707217	0.045749	0.931721	0.851812	1.01913	0.122138	FALSE	0.269958	FALSE	2	0	0	0.845961	1	0.357697	FALSE
809	Fracture of unspecified bones	injuries & poisonings	97200	8842	88358	0.0178987	0.0115801	1.01806	0.995213	1.04143	0.122191	FALSE	0.269958	FALSE	2	0.000361658	56.5049	2.29911	1	0.129448	FALSE
871.4	Open wound of toe(s)	injuries & poisonings	101101	219	100882	0.105792	0.0685734	1.11159	0.971794	1.2715	0.122888	FALSE	0.271103	FALSE	2	0	0	0.10121	1	0.750383	FALSE
589	Abnormal results of function study of kidney	genitourinary	94352	860	93492	-0.0533227	0.0346159	0.948074	0.885884	1.01463	0.12346	FALSE	0.271687	FALSE	2	0	0	0.635088	1	0.425495	FALSE
753	Congenital anomalies of the eye	congenital anomalies	106626	250	106376	0.0985342	0.0639983	1.10355	0.973456	1.25103	0.123649	FALSE	0.271687	FALSE	2	0	0	0.576692	1	0.447612	FALSE
395.1	Nonrheumatic mitral valve disorders	circulatory system	97371	8645	88726	0.0183027	0.0118908	1.01847	0.995009	1.04249	0.123749	FALSE	0.271687	FALSE	2	0	0	0.554355	1	0.456544	FALSE
580.11	Proliferative glomerulonephritis	genitourinary	94298	232	94066	-0.101673	0.0660821	0.903325	0.793586	1.02824	0.123907	FALSE	0.271687	FALSE	2	0	0	0.0845176	1	0.771266	FALSE
613.1	Inflammatory disease of breast	genitourinary	102397	555	101842	0.0662134	0.0430514	1.06845	0.981997	1.16252	0.124047	FALSE	0.271687	FALSE	2	0.0375699	90.8782	10.9628	1	0.000929596	FALSE
611.1	Abnormal mammogram	genitourinary	102203	9333	92870	-0.0186985	0.0121696	0.981475	0.958342	1.00517	0.124418	FALSE	0.272015	FALSE	2	0	0	0.73727	1	0.390537	FALSE
362.27	Drusen (degenerative) of retina	sense organs	101114	531	100583	0.0675598	0.0439861	1.06989	0.98152	1.16623	0.124554	FALSE	0.272015	FALSE	2	0	0	0.00539116	1	0.941468	FALSE
740.11	Osteoarthrosis, localized, primary	musculoskeletal	98391	19664	78727	0.0142581	0.00930935	1.01436	0.99602	1.03304	0.125625	FALSE	0.273957	FALSE	2	0.000457756	71.9988	3.57127	1	0.0587873	FALSE
250.21	Type 2 diabetes with ketoacidosis	endocrine/metabolic	94956	211	94745	0.106361	0.0695038	1.11222	0.970575	1.27454	0.125945	FALSE	0.273957	FALSE	2	0	0	0.0331746	1	0.855474	FALSE
389.5	Disorders of acoustic nerve	sense organs	97750	398	97352	0.078014	0.0509852	1.08114	0.978322	1.19476	0.125984	FALSE	0.273957	FALSE	2	0	0	0.760435	1	0.383192	FALSE
686.4	Pyogenic granuloma	dermatologic	97198	231	96967	-0.100432	0.0660322	0.904446	0.794649	1.02942	0.12827	FALSE	0.278127	FALSE	2	0	0	0.294349	1	0.587447	FALSE
801	Fracture of ankle and foot	injuries & poisonings	96344	4366	91978	0.0240704	0.0158312	1.02436	0.993065	1.05665	0.1284	FALSE	0.278127	FALSE	2	0.00439347	89.4308	9.46149	1	0.00209831	FALSE
315.3	Mental retardation	mental disorders	94964	521	94443	0.0674281	0.0443706	1.06975	0.980651	1.16695	0.128598	FALSE	0.278127	FALSE	2	0	0	0.00734802	1	0.931689	FALSE
53.1	Herpes zoster with nervous system complications	infectious diseases	94468	490	93978	0.0699519	0.0460358	1.07246	0.979926	1.17372	0.128634	FALSE	0.278127	FALSE	2	0.0015331	25.2219	1.33729	1	0.247512	FALSE
287.31	Primary thrombocytopenia	hematopoietic	94690	563	94127	-0.0645532	0.0425322	0.937486	0.862503	1.01899	0.129078	FALSE	0.27869	FALSE	2	0	0	0.447818	1	0.503373	FALSE
592.2	Urethritis and urethral syndrome	genitourinary	93025	335	92690	0.0837679	0.0554794	1.08738	0.975338	1.21229	0.131071	FALSE	0.282593	FALSE	2	0	0	0.12913	1	0.719336	FALSE
733.8	Malunion and nonunion of fracture	musculoskeletal	91973	1177	90796	0.0446032	0.0295638	1.04561	0.986747	1.10799	0.131372	FALSE	0.282841	FALSE	2	1.16146e-05	0.658485	1.00663	1	0.315712	FALSE
429.3	Symptoms involving cardiovascular system	circulatory system	97126	4253	92873	0.0245331	0.0162875	1.02484	0.992637	1.05808	0.132	FALSE	0.283792	FALSE	2	0.000663917	51.8306	2.07601	1	0.149631	FALSE
174.1	Breast cancer [female]	neoplasms	72812	5397	67415	-0.0223246	0.0148397	0.977923	0.949889	1.00678	0.132483	FALSE	0.284426	FALSE	2	0	0	0.324927	1	0.568662	FALSE
389.3	Degenerative and vascular disorders of ear	sense organs	97564	153	97411	-0.121834	0.0810896	0.885295	0.755202	1.0378	0.132977	FALSE	0.285084	FALSE	2	0	0	0.000693493	1	0.978991	FALSE
735	Acquired foot deformities	musculoskeletal	99495	6246	93249	0.0203821	0.0135869	1.02059	0.993771	1.04814	0.133583	FALSE	0.285979	FALSE	2	0.00110703	73.717	3.80474	1	0.0511076	FALSE
204.11	Lymphoid leukemia, acute	neoplasms	105058	272	104786	-0.0908493	0.0608798	0.913155	0.810443	1.02888	0.135628	FALSE	0.288759	FALSE	2	0	0	0.14416	1	0.70418	FALSE
41.9	Infection with drug-resistant microorganisms	infectious diseases	99966	971	98995	0.0483871	0.0324336	1.04958	0.984932	1.11846	0.135729	FALSE	0.288759	FALSE	2	0	0	0.195355	1	0.658497	FALSE
252.1	Hyperparathyroidism	endocrine/metabolic	100527	2392	98135	0.031559	0.0211562	1.03206	0.990142	1.07576	0.135773	FALSE	0.288759	FALSE	2	0	0	0.796352	1	0.372186	FALSE
110.12	Althete's foot	infectious diseases	99951	2024	97927	-0.0341793	0.0229155	0.966398	0.923953	1.01079	0.135821	FALSE	0.288759	FALSE	2	0	0	0.226573	1	0.634077	FALSE
274.1	Gout	endocrine/metabolic	105732	4836	100896	-0.0227723	0.0152681	0.977485	0.948667	1.00718	0.135831	FALSE	0.288759	FALSE	2	0	0	0.683836	1	0.408269	FALSE
603	Other disorders of testis	genitourinary	61841	1036	60805	0.0482665	0.0324082	1.04945	0.984862	1.11827	0.136401	FALSE	0.289164	FALSE	2	0	0	0.850738	1	0.356344	FALSE
654.1	Abnormality of organs and soft tissues of pelvis complicating pregnancy, childbirth, or the puerperium	pregnancy complications	77080	444	76636	-0.0729893	0.0490117	0.929611	0.844465	1.02334	0.136429	FALSE	0.289164	FALSE	2	0	0	0.679287	1	0.409832	FALSE
912	Insect bite	injuries & poisonings	105387	1325	104062	0.0417724	0.0280615	1.04266	0.986859	1.10161	0.136592	FALSE	0.289164	FALSE	2	0	0	0.201828	1	0.653249	FALSE
751.3	Obstructive genitourinary defect	congenital anomalies	105779	282	105497	-0.0890724	0.0598734	0.914779	0.813488	1.02868	0.136836	FALSE	0.289277	FALSE	2	0	0	0.454666	1	0.500128	FALSE
364.51	Fuchs' dystrophy	sense organs	101451	230	101221	0.0988943	0.06658	1.10395	0.968892	1.25783	0.137452	FALSE	0.289987	FALSE	2	0	0	0.167617	1	0.682238	FALSE
151	Cancer of stomach	neoplasms	101478	789	100689	0.0535452	0.0360765	1.055	0.982982	1.1323	0.137752	FALSE	0.289987	FALSE	2	0	0	0.393263	1	0.530589	FALSE
465.4	Acute laryngitis and tracheitis	respiratory	92234	808	91426	0.0531173	0.0357951	1.05455	0.983103	1.1312	0.137828	FALSE	0.289987	FALSE	2	0.0201663	86.9746	7.6773	1	0.00559196	FALSE
618	Genital prolapse	genitourinary	77922	2339	75583	0.0318967	0.0215006	1.03241	0.989808	1.07685	0.137935	FALSE	0.289987	FALSE	2	0.000208408	18.2421	1.22312	1	0.268749	FALSE
366.2	Senile cataract	sense organs	103025	9741	93284	0.0168436	0.0113658	1.01699	0.994581	1.0399	0.138353	FALSE	0.290465	FALSE	2	0	0	0.762541	1	0.382535	FALSE
573.9	Abnormal serum enzyme levels	digestive	95137	4840	90297	0.022427	0.0151536	1.02268	0.992752	1.05351	0.138878	FALSE	0.291165	FALSE	2	0.00120848	70.9319	3.4402	1	0.0636281	FALSE
363	Chorioretinal inflammations, scars, and other disorders of choroid	sense organs	101435	656	100779	-0.0582899	0.0394255	0.943376	0.873223	1.01917	0.139279	FALSE	0.291604	FALSE	2	0	0	0.79695	1	0.372007	FALSE
389.1	Sensorineural hearing loss	sense organs	100357	8446	91911	0.017716	0.0120348	1.01787	0.994145	1.04217	0.141005	FALSE	0.29481	FALSE	2	0.00269923	89.9957	9.9957	1	0.00156906	FALSE
286.11	Von willebrand's disease	hematopoietic	94781	207	94574	0.103872	0.0706429	1.10946	0.966003	1.27422	0.14146	FALSE	0.295356	FALSE	2	0	0	0.544461	1	0.46059	FALSE
433.6	Acute, but ill-defined cerebrovascular disease	circulatory system	97771	1080	96691	0.0456417	0.0310621	1.0467	0.984875	1.1124	0.141733	FALSE	0.295497	FALSE	2	0	0	0.246287	1	0.619702	FALSE
184.11	Malignant neoplasm of ovary	neoplasms	72781	863	71918	-0.0508588	0.0346325	0.950413	0.88804	1.01717	0.141961	FALSE	0.295497	FALSE	2	0	0	0.738901	1	0.390013	FALSE
509.2	Respiratory insufficiency	respiratory	92970	2221	90749	0.0318373	0.0216879	1.03235	0.989386	1.07718	0.142111	FALSE	0.295497	FALSE	2	0.000316287	17.5426	1.21275	1	0.270789	FALSE
261.41	Rickets or osteomalacia	endocrine/metabolic	87012	115	86897	0.138514	0.0944334	1.14857	0.954493	1.3821	0.142433	FALSE	0.295763	FALSE	2	0	0	0.0209408	1	0.88494	FALSE
292.2	Mild cognitive impairment	mental disorders	96456	1732	94724	0.0367017	0.0250442	1.03738	0.987692	1.08958	0.14279	FALSE	0.2961	FALSE	2	0	0	0.00595639	1	0.938482	FALSE
277	Other disorders of metabolism	endocrine/metabolic	103107	3195	99912	0.0267553	0.0182956	1.02712	0.990937	1.06462	0.143636	FALSE	0.297225	FALSE	2	0	0	0.278559	1	0.597647	FALSE
367.1	Myopia	sense organs	103458	2959	100499	-0.0275999	0.0188774	0.972777	0.937443	1.00944	0.143724	FALSE	0.297225	FALSE	2	0	0	0.00163308	1	0.967765	FALSE
573.5	Jaundice (not of newborn)	digestive	93980	1312	92668	-0.040776	0.0279429	0.960044	0.908878	1.01409	0.144494	FALSE	0.298411	FALSE	2	0	0	0.217112	1	0.641249	FALSE
710	Osteomyelitis, periostitis, and other infections involving bone	musculoskeletal	97420	2404	95016	0.0303186	0.0208281	1.03078	0.989551	1.07373	0.145487	FALSE	0.300055	FALSE	2	0.00333061	78.6222	4.67775	1	0.0305558	FALSE
618.6	Vaginal enterocele, congenital or acquired	genitourinary	67507	199	67308	-0.102272	0.070339	0.902784	0.78652	1.03623	0.145949	FALSE	0.300599	FALSE	2	0	0	0.447181	1	0.503677	FALSE
426.25	Other heart block	circulatory system	82585	226	82359	0.0995633	0.0685454	1.10469	0.965812	1.26353	0.146358	FALSE	0.300658	FALSE	2	0.00469883	29.002	1.40849	1	0.235307	FALSE
189.2	Cancer of bladder	neoplasms	106655	1848	104807	0.0349545	0.0240657	1.03557	0.98786	1.08559	0.146373	FALSE	0.300658	FALSE	2	0.00219658	65.4499	2.89435	1	0.0888906	FALSE
384.4	Perforation of tympanic membrane	sense organs	100810	617	100193	-0.0584081	0.0404282	0.943265	0.871406	1.02105	0.148531	FALSE	0.30468	FALSE	2	0.0311532	90.218	10.2228	1	0.00138714	FALSE
579	Other symptoms involving abdomen and pelvis	digestive	94234	6500	87734	0.0187871	0.0130263	1.01896	0.993278	1.04532	0.149233	FALSE	0.305706	FALSE	2	0.000558294	62.0463	2.63479	1	0.104546	FALSE
246.7	Abnormal results of function study of thyroid	endocrine/metabolic	94534	886	93648	0.049483	0.0344273	1.05073	0.982166	1.12408	0.150628	FALSE	0.308148	FALSE	2	0	0	0.586933	1	0.443607	FALSE
252.2	Hypoparathyroidism	endocrine/metabolic	99419	389	99030	0.0738722	0.0514771	1.07667	0.973339	1.19097	0.151273	FALSE	0.308231	FALSE	2	0	0	0.599885	1	0.438622	FALSE
440.9	Atherosclerosis of aorta	circulatory system	94899	1881	93018	0.0345174	0.0240555	1.03512	0.987448	1.08509	0.151314	FALSE	0.308231	FALSE	2	0	0	0.53503	1	0.4645	FALSE
560.1	Paralytic ileus	digestive	85836	1681	84155	0.0356326	0.0248424	1.03628	0.987026	1.08798	0.151473	FALSE	0.308231	FALSE	2	0	0	0.272542	1	0.601632	FALSE
174	Breast cancer	neoplasms	102003	5621	96382	-0.0208775	0.0145556	0.979339	0.951794	1.00768	0.151479	FALSE	0.308231	FALSE	2	0	0	0.262474	1	0.608425	FALSE
755	Congenital anomalies of limbs	congenital anomalies	106180	927	105253	0.0477009	0.0334348	1.04886	0.982327	1.11989	0.153671	FALSE	0.312274	FALSE	2	0	0	0.0144044	1	0.904469	FALSE
803.1	Fracture of humerus	injuries & poisonings	95378	1544	93834	0.0369847	0.0259634	1.03768	0.986193	1.09185	0.154304	FALSE	0.313131	FALSE	2	0	0	0.25102	1	0.616358	FALSE
288.3	Eosinophilia	hematopoietic	93402	552	92850	0.0613875	0.0431154	1.06331	0.977147	1.15707	0.154505	FALSE	0.313131	FALSE	2	0.00147131	27.3796	1.37702	1	0.240609	FALSE
714.1	Rheumatoid arthritis	musculoskeletal	98692	4097	94595	0.0231479	0.0162852	1.02342	0.991267	1.05661	0.155198	FALSE	0.314116	FALSE	2	0.000467071	46.571	1.87164	1	0.171287	FALSE
389	Hearing loss	sense organs	102582	14395	88187	0.0134119	0.00946081	1.0135	0.994882	1.03247	0.156301	FALSE	0.315928	FALSE	2	0.00236242	92.8574	14.0005	1	0.000182767	FALSE
573	Other disorders of liver	digestive	95134	5731	89403	0.0198874	0.0140487	1.02009	0.992381	1.04857	0.15689	FALSE	0.316555	FALSE	2	0	0	0.917581	1	0.338111	FALSE
514.1	Abnormal results of function study of pulmonary system	respiratory	91822	544	91278	-0.0611414	0.0432052	0.94069	0.86431	1.02382	0.157028	FALSE	0.316555	FALSE	2	0	0	0.0135058	1	0.907483	FALSE
441.2	Chronic vascular insufficiency of intestine	circulatory system	96025	250	95775	0.0909978	0.0643575	1.09527	0.965467	1.24252	0.157379	FALSE	0.316842	FALSE	2	0	0	0.0159282	1	0.899568	FALSE
333.3	Tics and choreas	neurological	87561	107	87454	0.13876	0.09822	1.14885	0.947668	1.39274	0.15773	FALSE	0.317129	FALSE	2	0	0	0.112475	1	0.737344	FALSE
727.6	Rupture of tendon, nontraumatic	musculoskeletal	88467	2115	86352	0.0323548	0.0229186	1.03288	0.987513	1.08034	0.158031	FALSE	0.317314	FALSE	2	0.0021845	64.4278	2.81119	1	0.093609	FALSE
275.1	Disorders of iron metabolism	hematopoietic	102461	793	101668	0.0506496	0.0359017	1.05195	0.980475	1.12864	0.158308	FALSE	0.317451	FALSE	2	0	0	0.237934	1	0.625702	FALSE
516.1	Hemoptysis	respiratory	106775	1754	105021	0.0342771	0.0243152	1.03487	0.986709	1.08539	0.158628	FALSE	0.317483	FALSE	2	0	0	0.38228	1	0.536385	FALSE
585.2	Renal failure NOS	genitourinary	94612	2200	92412	-0.0310574	0.0220372	0.96942	0.928439	1.01221	0.158741	FALSE	0.317483	FALSE	2	0.00108173	52.3934	2.10055	1	0.147246	FALSE
697	Sarcoidosis	dermatologic	91469	771	90698	-0.0512222	0.036397	0.950068	0.884652	1.02032	0.159333	FALSE	0.318246	FALSE	2	0	0	0.541334	1	0.461881	FALSE
346	Abnormal findings on study of brain and/or nervous system	neurological	93859	507	93352	0.063446	0.0451336	1.0655	0.975294	1.16405	0.159803	FALSE	0.318569	FALSE	2	0	0	0.747881	1	0.387148	FALSE
741.2	Stiffness of joint	musculoskeletal	95741	3955	91786	-0.0233449	0.0166113	0.976925	0.945631	1.00926	0.159913	FALSE	0.318569	FALSE	2	0.00043395	43.7495	1.77776	1	0.182424	FALSE
733.4	Aseptic necrosis of bone	musculoskeletal	92017	958	91059	0.0460221	0.0328271	1.0471	0.981848	1.11668	0.160929	FALSE	0.319891	FALSE	2	0	0	0.239139	1	0.624829	FALSE
604	Disorders of penis	genitourinary	61547	1129	60418	0.0430883	0.0307395	1.04403	0.982985	1.10887	0.160998	FALSE	0.319891	FALSE	2	0	0	0.00586211	1	0.93897	FALSE
362.8	Retinal hemorrhage/ischemia	sense organs	101091	348	100743	0.0756969	0.0541537	1.07864	0.970014	1.19942	0.162169	FALSE	0.321404	FALSE	2	0	0	0.361897	1	0.547454	FALSE
801.1	Fracture of foot	injuries & poisonings	95470	1871	93599	0.032935	0.0235652	1.03348	0.986835	1.08234	0.162229	FALSE	0.321404	FALSE	2	0.00611273	84.4046	6.41216	1	0.0113341	FALSE
636.3	Hemorrhage in early pregnancy	pregnancy complications	76464	1093	75371	-0.044059	0.0315368	0.956897	0.899541	1.01791	0.162394	FALSE	0.321404	FALSE	2	0	0	0.00748338	1	0.931064	FALSE
289	Other diseases of blood and blood-forming organs	hematopoietic	94137	3502	90635	0.0246538	0.0176825	1.02496	0.990046	1.06111	0.163243	FALSE	0.322666	FALSE	2	0	0	0.205222	1	0.650539	FALSE
425.11	Hypertrophic obstructive cardiomyopathy	circulatory system	101544	533	101011	0.0614018	0.0440818	1.06333	0.975311	1.15928	0.163648	FALSE	0.322808	FALSE	2	0.00210296	34.4194	1.52484	1	0.216888	FALSE
604.1	Redundant prepuce and phimosis/BXO	genitourinary	61393	449	60944	0.0674279	0.0484186	1.06975	0.972901	1.17625	0.16374	FALSE	0.322808	FALSE	2	0	0	0.0550008	1	0.814579	FALSE
619.1	Noninflammatory disorders of ovary, fallopian tube, and broad ligament	genitourinary	72005	1159	70846	0.0423321	0.0305019	1.04324	0.9827	1.10751	0.165183	FALSE	0.324627	FALSE	2	0	0	0.00527754	1	0.942087	FALSE
709.4	Polymyositis	dermatologic	90445	167	90278	-0.107802	0.0776883	0.897805	0.770997	1.04547	0.165252	FALSE	0.324627	FALSE	2	0	0	0.2751	1	0.599931	FALSE
705.3	Hidradenitis	dermatologic	96124	381	95743	0.0719596	0.0518914	1.07461	0.970691	1.18966	0.165522	FALSE	0.324627	FALSE	2	0	0	0.0698174	1	0.791603	FALSE
378.1	Strabismus (not specified as paralytic)	sense organs	99529	1127	98402	0.0421204	0.0303812	1.04302	0.982724	1.10702	0.165627	FALSE	0.324627	FALSE	2	0	0	0.0128224	1	0.909843	FALSE
528.6	Leukoplakia of oral mucosa	digestive	103107	189	102918	0.101785	0.0734348	1.10715	0.958728	1.27854	0.16573	FALSE	0.324627	FALSE	2	0	0	0.0346925	1	0.852241	FALSE
500	Lung disease due to external agents	respiratory	93868	721	93147	0.0526107	0.0379915	1.05402	0.978384	1.1355	0.166113	FALSE	0.324814	FALSE	2	0	0	0.860103	1	0.35371	FALSE
394	Rheumatic disease of the heart valves	circulatory system	95220	5612	89608	0.0197261	0.0142558	1.01992	0.991818	1.04882	0.166443	FALSE	0.324814	FALSE	2	0	0	0.0108143	1	0.917176	FALSE
260.22	Nutritional marasmus	endocrine/metabolic	86968	313	86655	-0.0784958	0.0567312	0.924506	0.827216	1.03324	0.166467	FALSE	0.324814	FALSE	2	0	0	0.455255	1	0.49985	FALSE
164	Cancer of intrathoracic organs	neoplasms	105744	255	105489	0.0873113	0.0631641	1.09124	0.964167	1.23505	0.166882	FALSE	0.324968	FALSE	2	0	0	0.165817	1	0.683856	FALSE
149.1	Cancer of oropharynx	neoplasms	106687	689	105998	0.0534055	0.0386438	1.05486	0.977911	1.13786	0.166974	FALSE	0.324968	FALSE	2	0	0	0.88992	1	0.345499	FALSE
277.5	Other disorders of lipoid metabolism	endocrine/metabolic	102819	1116	101703	0.0420969	0.0305757	1.043	0.982327	1.10741	0.168571	FALSE	0.327658	FALSE	2	0.000101517	3.72235	1.03866	1	0.308133	FALSE
625.1	Dyspareunia	genitourinary	72756	577	72179	0.058492	0.0425915	1.06024	0.975322	1.15254	0.169652	FALSE	0.329336	FALSE	2	9.38211e-05	2.4598	1.02522	1	0.311284	FALSE
41.12	Methicillin resistant Staphylococcus aureus	infectious diseases	100333	1699	98634	0.033832	0.0246515	1.03441	0.985619	1.08562	0.169936	FALSE	0.329365	FALSE	2	0	0	0.555097	1	0.456242	FALSE
221	Benign neoplasm of other female genital organs	neoplasms	67274	128	67146	-0.123478	0.0900334	0.883841	0.74086	1.05442	0.170229	FALSE	0.329365	FALSE	2	0	0	0.123686	1	0.725071	FALSE
395.6	Heart valve replaced	circulatory system	96480	2846	93634	0.0267466	0.0195126	1.02711	0.988568	1.06715	0.170457	FALSE	0.329365	FALSE	2	0.00210012	73.3868	3.75754	1	0.05257	FALSE
603.1	Hydrocele	genitourinary	61703	750	60953	0.051807	0.0378017	1.05317	0.977962	1.13417	0.170533	FALSE	0.329365	FALSE	2	0	0	0.179969	1	0.6714	FALSE
513	Respiratory abnormalities	respiratory	103420	3315	100105	0.0242704	0.0177787	1.02457	0.98948	1.0609	0.172209	FALSE	0.332181	FALSE	2	0.00179881	72.9546	3.69748	1	0.0544947	FALSE
172.11	Melanomas of skin	neoplasms	97717	2696	95021	-0.0271074	0.0198908	0.973257	0.936043	1.01195	0.172941	FALSE	0.332782	FALSE	2	0	0	0.335338	1	0.562533	FALSE
283	Acquired hemolytic anemias	hematopoietic	91710	342	91368	-0.0744493	0.0546314	0.928255	0.833996	1.03317	0.172959	FALSE	0.332782	FALSE	2	0.00822467	57.4292	2.34903	1	0.125361	FALSE
530.6	Diverticulum of esophagus, acquired	digestive	87850	155	87695	0.11113	0.0816	1.11754	0.952366	1.31136	0.173234	FALSE	0.33289	FALSE	2	0	0	0.0943714	1	0.758692	FALSE
756.3	Congenital anomalies of muscle, tendon, fascia, and connective tissue	congenital anomalies	106432	282	106150	0.0822451	0.0604486	1.08572	0.964415	1.22229	0.173646	FALSE	0.333261	FALSE	2	0.0241158	74.3586	3.89994	1	0.0482877	FALSE
596.1	Bladder neck obstruction	genitourinary	101811	663	101148	0.0541799	0.0398448	1.05567	0.976368	1.14142	0.173902	FALSE	0.33333	FALSE	2	0	0	0.0805091	1	0.776609	FALSE
420.2	Pericarditis	circulatory system	101281	2663	98618	0.0270293	0.019891	1.0274	0.988114	1.06824	0.174187	FALSE	0.333457	FALSE	2	3.23868e-05	3.92221	1.04082	1	0.30763	FALSE
562.1	Diverticulosis	digestive	90189	11770	78419	0.0151987	0.011207	1.01531	0.993256	1.03786	0.175043	FALSE	0.334425	FALSE	2	0	0	0.837043	1	0.360244	FALSE
603.2	Spermatocele	genitourinary	61641	343	61298	0.074859	0.0552101	1.07773	0.967197	1.2009	0.175133	FALSE	0.334425	FALSE	2	0	0	0.91519	1	0.338741	FALSE
733.2	Cyst of bone	musculoskeletal	91788	284	91504	0.081209	0.0599486	1.0846	0.96436	1.21983	0.175531	FALSE	0.334487	FALSE	2	0.00895446	49.3684	1.97505	1	0.159913	FALSE
619.3	Noninflammatory disorders of cervix	genitourinary	72151	948	71203	0.0457778	0.0338018	1.04684	0.979734	1.11855	0.175641	FALSE	0.334487	FALSE	2	0.000739064	13.2733	1.15305	1	0.282912	FALSE
401.3	Other hypertensive complications	circulatory system	84239	3640	80599	0.0240355	0.0177559	1.02433	0.989292	1.0606	0.175844	FALSE	0.334487	FALSE	2	0.000819427	56.4631	2.2969	1	0.129632	FALSE
609.2	Abnormal spermatozoa	genitourinary	61560	202	61358	0.0963594	0.0712175	1.10115	0.957694	1.26611	0.176046	FALSE	0.334487	FALSE	2	0.0280813	64.1689	2.79087	1	0.0948025	FALSE
289.1	Myelofibrosis	hematopoietic	87078	165	86913	0.106409	0.0788676	1.11228	0.95297	1.29821	0.177271	FALSE	0.336394	FALSE	2	0	0	8.79569e-06	1	0.997634	FALSE
285.21	Anemia in chronic kidney disease	hematopoietic	91854	2481	89373	-0.0278718	0.0207189	0.972513	0.933811	1.01282	0.178549	FALSE	0.338398	FALSE	2	0	0	0.312267	1	0.576292	FALSE
315.1	Learning disorder	mental disorders	103970	207	103763	0.093883	0.069964	1.09843	0.957675	1.25987	0.179637	FALSE	0.340034	FALSE	2	0.0330434	76.1476	4.19246	1	0.0406042	FALSE
364.5	Corneal dystrophy	sense organs	101479	367	101112	0.0704716	0.0528566	1.07301	0.967415	1.19014	0.182447	FALSE	0.344924	FALSE	2	0	0	0.740338	1	0.389553	FALSE
751.11	Congenital anomalies of female genital organs	congenital anomalies	76559	226	76333	0.0903566	0.067967	1.09456	0.958047	1.25054	0.18371	FALSE	0.346128	FALSE	2	0	0	0.0813932	1	0.775418	FALSE
345.12	Partial epilepsy	neurological	94872	2525	92347	0.0271719	0.0204412	1.02754	0.98719	1.06955	0.183758	FALSE	0.346128	FALSE	2	0	0	0.160079	1	0.689084	FALSE
580.14	Chronic glomerulonephritis, NOS	genitourinary	94334	271	94063	-0.0816664	0.0614627	0.921579	0.816986	1.03956	0.183942	FALSE	0.346128	FALSE	2	0	0	0.334514	1	0.563013	FALSE
588	Disorders resulting from impaired renal function	genitourinary	94288	2130	92158	-0.0294798	0.0221894	0.97095	0.929628	1.01411	0.183994	FALSE	0.346128	FALSE	2	0	0	0.00272488	1	0.958369	FALSE
70.9	Hepatitis NOS	infectious diseases	94903	1737	93166	0.0327091	0.0246878	1.03325	0.984443	1.08448	0.185202	FALSE	0.347604	FALSE	2	0	0	0.344288	1	0.557364	FALSE
710.19	Unspecified osteomyelitis	musculoskeletal	98302	1591	96711	0.0337521	0.0254771	1.03433	0.983947	1.08729	0.185236	FALSE	0.347604	FALSE	2	0.00101671	43.7511	1.77781	1	0.182418	FALSE
8.5	Bacterial enteritis	infectious diseases	105311	1612	103699	0.0334752	0.0253017	1.03404	0.984013	1.08661	0.185822	FALSE	0.348272	FALSE	2	0	0	0.04853	1	0.825641	FALSE
816	Cerebral laceration and contusion	injuries & poisonings	96629	101	96528	0.132158	0.100037	1.14129	0.938085	1.38851	0.186471	FALSE	0.348833	FALSE	2	0	0	0.470812	1	0.492614	FALSE
275.5	Disorders of calcium/phosphorus metabolism	endocrine/metabolic	101670	3532	98138	0.0228012	0.0172636	1.02306	0.989025	1.05827	0.18658	FALSE	0.348833	FALSE	2	0.00100796	62.7408	2.6839	1	0.101367	FALSE
728.71	Contracture of palmar fascia [Dupuytren's disease]	musculoskeletal	87867	708	87159	-0.0506337	0.0385098	0.950627	0.881515	1.02516	0.188568	FALSE	0.351702	FALSE	2	0	0	0.153138	1	0.695555	FALSE
242.1	Graves' disease	endocrine/metabolic	95154	1024	94130	-0.041897	0.0318657	0.958969	0.900907	1.02077	0.188577	FALSE	0.351702	FALSE	2	0	0	0.0765173	1	0.782074	FALSE
580.4	Renal sclerosis, NOS	genitourinary	93984	453	93531	-0.0621653	0.0473287	0.939727	0.856475	1.03107	0.189021	FALSE	0.352098	FALSE	2	0	0	0.00350311	1	0.952803	FALSE
586.1	Anatomical abnormatilies of kidney and ureters	genitourinary	94164	381	93783	0.0683478	0.0522002	1.07074	0.966606	1.18609	0.19042	FALSE	0.353864	FALSE	2	0.0162382	70.0825	3.34253	1	0.0675109	FALSE
361	Retinal detachments and defects	sense organs	101853	1046	100807	-0.0410971	0.0314017	0.959736	0.902448	1.02066	0.190618	FALSE	0.353864	FALSE	2	0	0	0.584465	1	0.444567	FALSE
649.1	Diabetes or abnormal glucose tolerance complicating pregnancy	pregnancy complications	76500	947	75553	-0.0439713	0.0336142	0.956981	0.895964	1.02215	0.190834	FALSE	0.353864	FALSE	2	0	0	0.32462	1	0.568844	FALSE
706.8	Other specified diseases of sebaceous glands	dermatologic	98505	4153	94352	0.0217607	0.0166376	1.022	0.98921	1.05588	0.1909	FALSE	0.353864	FALSE	2	0.00368076	74.6223	3.94047	1	0.0471376	FALSE
710.11	Acute osteomyelitis	musculoskeletal	98024	822	97202	0.046192	0.035372	1.04728	0.977128	1.12246	0.19159	FALSE	0.35471	FALSE	2	0.00480557	65.7573	2.92033	1	0.0874701	FALSE
145.5	Cancer of the mouth floor	neoplasms	97125	101	97024	0.131112	0.100553	1.1401	0.936157	1.38846	0.192264	FALSE	0.355524	FALSE	2	0	0	0.054419	1	0.815545	FALSE
289.3	Personal history of diseases of blood and blood-forming organs	hematopoietic	93316	610	92706	0.0537124	0.0412262	1.05518	0.973273	1.14398	0.192619	FALSE	0.355748	FALSE	2	0.0104859	72.699	3.66288	1	0.0556375	FALSE
643	Excessive vomiting in pregnancy	pregnancy complications	78405	273	78132	0.0807737	0.0621907	1.08413	0.959714	1.22467	0.19401	FALSE	0.357883	FALSE	2	0	0	0.848284	1	0.357038	FALSE
565.1	Anal and rectal polyp	digestive	96788	2433	94355	-0.0274633	0.0211622	0.97291	0.933382	1.01411	0.194373	FALSE	0.358117	FALSE	2	0.0072475	73.8331	3.82162	1	0.0505953	FALSE
430	Intracranial hemorrhage	circulatory system	98657	2840	95817	0.0250797	0.0194087	1.0254	0.987122	1.06516	0.196292	FALSE	0.360791	FALSE	2	0	0	0.158716	1	0.690341	FALSE
714	Rheumatoid arthritis and other inflammatory polyarthropathies	musculoskeletal	98941	5527	93414	0.0182605	0.0141317	1.01843	0.990607	1.04703	0.196299	FALSE	0.360791	FALSE	2	0.00219656	84.5944	6.49114	1	0.0108413	FALSE
285.1	Acute posthemorrhagic anemia	hematopoietic	89568	6749	82819	0.0166435	0.0129076	1.01678	0.991382	1.04283	0.197246	FALSE	0.361629	FALSE	2	0	0	0.558897	1	0.454705	FALSE
384	Other disorders of tympanic membrane	sense organs	100812	747	100065	-0.0474104	0.0368007	0.953696	0.887329	1.02503	0.197641	FALSE	0.361629	FALSE	2	0.0237762	89.6494	9.66128	1	0.00188193	FALSE
331	Other cerebral degenerations	neurological	93289	1808	91481	0.0308526	0.0239552	1.03133	0.984029	1.08091	0.197771	FALSE	0.361629	FALSE	2	0	0	0.000357413	1	0.984917	FALSE
189.21	Malignant neoplasm of bladder	neoplasms	106637	1793	104844	0.0314568	0.0244245	1.03196	0.983719	1.08256	0.197773	FALSE	0.361629	FALSE	2	0.00202279	62.8943	2.695	1	0.100663	FALSE
797.1	Cardiogenic shock	symptoms	106156	995	105161	0.0413161	0.0320919	1.04218	0.978647	1.10984	0.197945	FALSE	0.361629	FALSE	2	0	0	0.0194654	1	0.88904	FALSE
749	Congenital anomalies of face and neck	congenital anomalies	107142	1165	105977	0.0385656	0.0299837	1.03932	0.98	1.10223	0.198367	FALSE	0.361966	FALSE	2	0.0035787	65.081	2.86377	1	0.0905949	FALSE
441.1	Acute vascular insufficiency of intestine	circulatory system	95888	261	95627	0.0800449	0.0624934	1.08334	0.958446	1.2245	0.200245	FALSE	0.364954	FALSE	2	0	0	0.123208	1	0.725581	FALSE
385.5	Tympanosclerosis and middle ear disease related to otitis media	sense organs	92529	105	92424	0.125507	0.098071	1.13372	0.935465	1.374	0.20063	FALSE	0.365218	FALSE	2	0	0	0.000177273	1	0.989377	FALSE
427.61	Supraventricular premature beats	circulatory system	82509	896	81613	0.0451523	0.0353062	1.04619	0.976239	1.12115	0.200941	FALSE	0.365347	FALSE	2	0	0	0.754828	1	0.384952	FALSE
509.8	Dependence on respirator [Ventilator] or supplemental oxygen	respiratory	92934	2219	90715	0.0277724	0.0217366	1.02816	0.985278	1.07291	0.201362	FALSE	0.365676	FALSE	2	0	0	0.196552	1	0.657518	FALSE
250.15	Diabetes type 1 with peripheral circulatory disorders	endocrine/metabolic	95075	187	94888	0.0938187	0.0736092	1.09836	0.950796	1.26883	0.202468	FALSE	0.366815	FALSE	2	0	0	0.134312	1	0.714002	FALSE
772.6	Facial weakness	symptoms	101160	602	100558	0.0525802	0.0412543	1.05399	0.972118	1.14275	0.202472	FALSE	0.366815	FALSE	2	0.0047392	56.4273	2.29502	1	0.12979	FALSE
647	Infectious and parasitic complications affecting pregnancy	pregnancy complications	77940	367	77573	-0.0684472	0.0538014	0.933843	0.840383	1.0377	0.203295	FALSE	0.367513	FALSE	2	0	0	0.941682	1	0.331846	FALSE
836	Traumatic arthropathy	injuries & poisonings	101131	438	100693	0.0614271	0.0482883	1.06335	0.967328	1.16891	0.203341	FALSE	0.367513	FALSE	2	0	0	0.0916769	1	0.762056	FALSE
750.21	Congenital anomalies of intestine	congenital anomalies	105502	404	105098	-0.0635038	0.049994	0.938471	0.850873	1.03509	0.204004	FALSE	0.36797	FALSE	2	0.00523194	50.9342	2.03808	1	0.153403	FALSE
386.1	Meniere's disease	sense organs	94156	437	93719	0.0610229	0.0480488	1.06292	0.967391	1.16789	0.204078	FALSE	0.36797	FALSE	2	0.00195323	29.6013	1.42048	1	0.233324	FALSE
772.1	Muscular wasting and disuse atrophy	symptoms	101329	346	100983	0.0686249	0.0542121	1.07103	0.963068	1.1911	0.205563	FALSE	0.370208	FALSE	2	0.0031189	30.9589	1.44841	1	0.228783	FALSE
612.2	Hypertrophy of breast (Gynecomastia)	genitourinary	98410	1365	97045	0.0350153	0.0276968	1.03564	0.980914	1.09341	0.206145	FALSE	0.370404	FALSE	2	0	0	0.223309	1	0.63653	FALSE
850	Hemorrhage or hematoma complicating a procedure	injuries & poisonings	101037	1977	99060	0.0290163	0.0229523	1.02944	0.984157	1.07681	0.206159	FALSE	0.370404	FALSE	2	0	0	0.406114	1	0.523948	FALSE
520.2	Disturbances in tooth eruption	digestive	102666	668	101998	0.0497237	0.0393633	1.05098	0.972944	1.13528	0.206518	FALSE	0.37061	FALSE	2	0	0	0.931313	1	0.334522	FALSE
327.31	Central/nonobstroctive sleep apnea	neurological	93094	689	92405	0.0488323	0.0387098	1.05004	0.973323	1.13281	0.20713	FALSE	0.370898	FALSE	2	0.0144665	78.993	4.76032	1	0.0291232	FALSE
756	Other congenital musculoskeletal anomalies	congenital anomalies	106166	840	105326	0.0441673	0.0350146	1.04516	0.975835	1.1194	0.207166	FALSE	0.370898	FALSE	2	0	0	0.51023	1	0.475039	FALSE
172.1	Melanomas of skin, dx or hx	neoplasms	97690	3298	94392	-0.022817	0.0181025	0.977441	0.943369	1.01274	0.207513	FALSE	0.371083	FALSE	2	6.73882e-05	9.32085	1.10279	1	0.293655	FALSE
994.2	Sepsis	injuries & poisonings	105151	5925	99226	0.0170494	0.0135445	1.0172	0.990547	1.04456	0.208113	FALSE	0.371718	FALSE	2	0.000550427	56.8448	2.31722	1	0.127949	FALSE
593.2	Microscopic hematuria	genitourinary	92950	1021	91929	0.0403405	0.0320828	1.04117	0.97771	1.10874	0.208613	FALSE	0.372173	FALSE	2	0	0	0.0353866	1	0.850788	FALSE
519	Other diseases of respiratory system, not elsewhere classified	respiratory	101591	5828	95763	0.017131	0.01365	1.01728	0.990423	1.04486	0.209472	FALSE	0.373267	FALSE	2	0	0	0.254993	1	0.613581	FALSE
244.2	Acquired hypothyroidism	endocrine/metabolic	96206	3330	92876	0.0228872	0.0182564	1.02315	0.987187	1.06043	0.209968	FALSE	0.373714	FALSE	2	0.000868962	54.4796	2.19682	1	0.138296	FALSE
860	Bone marrow or stem cell transplant	neoplasms	107883	551	107332	-0.0537682	0.0429509	0.947652	0.871141	1.03088	0.210623	FALSE	0.374139	FALSE	2	0	0	0.325194	1	0.568503	FALSE
794	Abnormal results of other function studies (bladder, pancreas, placenta, spleen, etc)	symptoms	107546	323	107223	0.0704678	0.0563002	1.07301	0.960904	1.19819	0.210699	FALSE	0.374139	FALSE	2	0	0	0.00623339	1	0.937071	FALSE
8.52	Intestinal infection due to C. difficile	infectious diseases	105171	1196	103975	0.0363959	0.0292492	1.03707	0.979285	1.09826	0.213375	FALSE	0.378174	FALSE	2	0	0	0.496731	1	0.48094	FALSE
174.11	Malignant neoplasm of female breast	neoplasms	72768	5310	67458	-0.0185944	0.0149463	0.981577	0.953239	1.01076	0.213469	FALSE	0.378174	FALSE	2	0	0	0.389065	1	0.532791	FALSE
687	Symptoms affecting skin	dermatologic	91803	4664	87139	0.0196844	0.0158555	1.01988	0.988672	1.05207	0.214425	FALSE	0.379425	FALSE	2	0	0	0.161593	1	0.687694	FALSE
635	Hemorrhage during pregnancy; childbirth and postpartum	pregnancy complications	76535	952	75583	-0.041922	0.0337941	0.958945	0.897485	1.02461	0.214787	FALSE	0.379623	FALSE	2	0.000129441	5.09458	1.05368	1	0.304661	FALSE
210	Benign neoplasm of lip, oral cavity, and pharynx	neoplasms	106672	614	106058	0.0501883	0.0408683	1.05147	0.970529	1.13916	0.219429	FALSE	0.387377	FALSE	2	0.00834877	70.2373	3.35992	1	0.0668015	FALSE
225.2	Benign neoplasm of spinal cord, meninges	neoplasms	105386	119	105267	0.113494	0.0925188	1.12019	0.934408	1.3429	0.21993	FALSE	0.387811	FALSE	2	0.000927946	4.95199	1.0521	1	0.305024	FALSE
426.24	Atrioventricular block, complete	circulatory system	82878	1519	81359	0.0328009	0.0267613	1.03334	0.980541	1.08899	0.220317	FALSE	0.387949	FALSE	2	0	0	0.0136921	1	0.90685	FALSE
204.22	Myeloid leukemia, chronic	neoplasms	105041	372	104669	0.0640141	0.0522944	1.06611	0.962248	1.18118	0.220911	FALSE	0.387949	FALSE	2	0.0328629	78.5816	4.66888	1	0.030714	FALSE
585.33	Chronic Kidney Disease, Stage III	genitourinary	96262	6036	90226	-0.0170263	0.0139169	0.983118	0.956664	1.0103	0.221169	FALSE	0.387949	FALSE	2	2.20522e-05	5.36824	1.05673	1	0.303963	FALSE
264.9	Lack of normal physiological development, unspecified	endocrine/metabolic	86618	865	85753	0.0440248	0.0359934	1.04501	0.973826	1.12139	0.221278	FALSE	0.387949	FALSE	2	0.00221438	12.579	1.14389	1	0.284832	FALSE
531.2	Gastric ulcer	digestive	105875	1106	104769	0.0374547	0.0306223	1.03816	0.977688	1.10238	0.221284	FALSE	0.387949	FALSE	2	0.000552865	21.0976	1.26739	1	0.260257	FALSE
704.2	Hirsutism	dermatologic	99821	556	99265	0.0533655	0.043668	1.05482	0.96829	1.14907	0.22168	FALSE	0.388195	FALSE	2	0	0	0.119218	1	0.729884	FALSE
574.2	Calculus of bile duct	digestive	102060	1188	100872	0.0359455	0.0294667	1.0366	0.978427	1.09823	0.222515	FALSE	0.389209	FALSE	2	0.000846541	30.3862	1.4365	1	0.230707	FALSE
198.1	Secondary malignancy of lymph nodes	neoplasms	92850	5274	87576	-0.0174659	0.0143499	0.982686	0.955432	1.01072	0.223551	FALSE	0.390195	FALSE	2	3.5566e-05	7.17699	1.07732	1	0.299298	FALSE
226	Benign neoplasm of thyroid glands	neoplasms	104638	440	104198	-0.0586822	0.0482175	0.943006	0.857968	1.03647	0.223592	FALSE	0.390195	FALSE	2	0.00222618	29.408	1.41659	1	0.233965	FALSE
747.2	Congenital anomalies of peripheral vascular system	congenital anomalies	104517	676	103841	0.0471557	0.0389326	1.04829	0.971269	1.13141	0.225813	FALSE	0.393619	FALSE	2	0	0	0.00378709	1	0.95093	FALSE
250.3	Insulin pump user	endocrine/metabolic	95663	5728	89935	0.01676	0.0138799	1.0169	0.98961	1.04495	0.22724	FALSE	0.395406	FALSE	2	0	0	0.255219	1	0.613424	FALSE
599.6	Oliguria and anuria	genitourinary	91573	477	91096	0.0558122	0.0462332	1.0574	0.965794	1.15769	0.227359	FALSE	0.395406	FALSE	2	0	0	0.303509	1	0.581691	FALSE
755.61	Congenital hip dysplasia and deformity	congenital anomalies	106265	341	105924	0.0665149	0.0552309	1.06878	0.959121	1.19097	0.228471	FALSE	0.396629	FALSE	2	0	0	0.084555	1	0.771217	FALSE
293	Symptoms involving head and neck	mental disorders	101916	517	101399	0.053647	0.0445567	1.05511	0.966877	1.1514	0.228583	FALSE	0.396629	FALSE	2	0	0	0.0842471	1	0.771622	FALSE
202.22	Reticulosarcoma	neoplasms	105240	356	104884	0.0644745	0.0535894	1.0666	0.960251	1.18472	0.22893	FALSE	0.396777	FALSE	2	0.00662642	51.5922	2.06578	1	0.150638	FALSE
346.2	Nonspecific abnormal results of function study of brain and central nervous system	neurological	93908	432	93476	0.0587297	0.0488484	1.06049	0.963664	1.16704	0.229253	FALSE	0.396884	FALSE	2	0	0	0.457144	1	0.498962	FALSE
743.11	Osteoporosis NOS	musculoskeletal	99863	9075	90788	0.0146693	0.0122355	1.01478	0.990731	1.03941	0.230561	FALSE	0.398695	FALSE	2	2.8466e-05	8.6609	1.09482	1	0.295405	FALSE
275.53	Disorders of phosphorus metabolism	endocrine/metabolic	102003	1644	100359	0.0300251	0.025061	1.03048	0.981087	1.08236	0.230887	FALSE	0.398804	FALSE	2	0	0	0.875147	1	0.349534	FALSE
262	Mineral deficiency NEC	endocrine/metabolic	94075	1737	92338	0.0295148	0.0247235	1.02995	0.981235	1.08109	0.232558	FALSE	0.401174	FALSE	2	0.000263987	16.5628	1.19851	1	0.27362	FALSE
626.12	Excessive or frequent menstruation	genitourinary	66591	2749	63842	0.0244581	0.0204977	1.02476	0.984405	1.06677	0.232787	FALSE	0.401174	FALSE	2	8.376e-05	8.82044	1.09674	1	0.294983	FALSE
756.1	Congenital anomalies of abdominal wall; diaphram	congenital anomalies	96796	103	96693	0.11816	0.0996979	1.12542	0.92566	1.3683	0.235947	FALSE	0.40616	FALSE	2	0	0	0.0126977	1	0.910281	FALSE
601.8	Other inflammatory disorders of male genital organs	genitourinary	62524	170	62354	-0.091576	0.0774649	0.912492	0.783952	1.06211	0.237142	FALSE	0.407571	FALSE	2	0.00952336	43.5423	1.77124	1	0.183229	FALSE
415.2	Chronic pulmonary heart disease	circulatory system	99839	3782	96057	0.0198074	0.016761	1.02	0.987041	1.05407	0.237303	FALSE	0.407571	FALSE	2	0	0	0.788577	1	0.374531	FALSE
601.4	Balanoposthitis	genitourinary	62594	203	62391	0.0850987	0.0721913	1.08882	0.945164	1.25432	0.23848	FALSE	0.408681	FALSE	2	0	0	0.670722	1	0.4128	FALSE
378.2	Nystagmus and other irregular eye movements	sense organs	99432	301	99131	0.0690119	0.0585487	1.07145	0.955287	1.20174	0.238514	FALSE	0.408681	FALSE	2	0	0	0.543434	1	0.461013	FALSE
732.1	Juvenile osteochondrosis	musculoskeletal	85792	164	85628	-0.0920623	0.0781446	0.912048	0.782528	1.06301	0.238756	FALSE	0.408681	FALSE	2	0	0	0.0986107	1	0.753503	FALSE
800.4	Fracture of patella	injuries & poisonings	95098	719	94379	0.0444201	0.0378165	1.04542	0.970736	1.12585	0.240146	FALSE	0.410172	FALSE	2	0.000224271	7.11257	1.07657	1	0.299466	FALSE
691	Congenital anomalies of skin	dermatologic	91267	888	90379	-0.0401499	0.034193	0.960645	0.898375	1.02723	0.240309	FALSE	0.410172	FALSE	2	0	0	0.0439331	1	0.833978	FALSE
195	Cancer, suspected or other	neoplasms	94115	7879	86236	0.0141761	0.0120761	1.01428	0.990552	1.03857	0.240436	FALSE	0.410172	FALSE	2	0.000194828	39.8082	1.66135	1	0.19742	FALSE
594.2	Calculus of lower urinary tract	genitourinary	102313	486	101827	0.0539233	0.0460051	1.0554	0.964402	1.15499	0.24115	FALSE	0.410928	FALSE	2	0	0	0.623135	1	0.429885	FALSE
415.21	Primary pulmonary hypertension	circulatory system	100312	1064	99248	-0.0364061	0.0311156	0.964249	0.9072	1.02489	0.24199	FALSE	0.411899	FALSE	2	0	0	0.653206	1	0.418969	FALSE
588.2	Secondary hyperparathyroidism (of renal origin)	genitourinary	94495	955	93540	-0.0383477	0.0328691	0.962378	0.902334	1.02642	0.24334	FALSE	0.413732	FALSE	2	0.000314069	12.6537	1.14487	1	0.284626	FALSE
430.1	Subarachnoid hemorrhage	circulatory system	98056	953	97103	0.0384878	0.0330517	1.03924	0.974049	1.10879	0.244232	FALSE	0.414786	FALSE	2	0	0	0.00422681	1	0.948163	FALSE
227.2	Benign neoplasm of parathyroid gland	neoplasms	104564	256	104308	0.0738104	0.0634879	1.0766	0.950634	1.21926	0.244996	FALSE	0.415414	FALSE	2	0.00325443	26.6515	1.36335	1	0.242957	FALSE
331.9	Cerebral degeneration, unspecified	neurological	93054	458	92596	0.0552308	0.0475222	1.05678	0.962797	1.15995	0.245149	FALSE	0.415414	FALSE	2	0	0	0.187211	1	0.665248	FALSE
198.4	Secondary malignant neoplasm of liver	neoplasms	92825	2769	90056	-0.022567	0.0194523	0.977686	0.941112	1.01568	0.246001	FALSE	0.416338	FALSE	2	0.00287803	76.3706	4.23202	1	0.0396683	FALSE
433.8	Late effects of cerebrovascular disease	circulatory system	98557	2456	96101	0.0241423	0.0208212	1.02444	0.983471	1.06711	0.246249	FALSE	0.416338	FALSE	2	0	0	0.00538906	1	0.94148	FALSE
575.2	Obstruction of bile duct	digestive	101825	1044	100781	0.0362341	0.0312672	1.0369	0.975262	1.10243	0.246516	FALSE	0.416338	FALSE	2	0.00799036	80.3385	5.08609	1	0.0241185	FALSE
540	Appendiceal conditions	digestive	107461	987	106474	0.037302	0.0322676	1.03801	0.974391	1.10578	0.247674	FALSE	0.417031	FALSE	2	0	0	0.701005	1	0.402446	FALSE
946	Anaphylactic shock NOS	injuries & poisonings	89477	581	88896	0.0485287	0.0419797	1.04973	0.966812	1.13975	0.247679	FALSE	0.417031	FALSE	2	0	0	0.175554	1	0.675222	FALSE
747.13	Congenital anomalies of great vessels	congenital anomalies	104406	961	103445	-0.0382484	0.0331065	0.962474	0.902003	1.027	0.247963	FALSE	0.417031	FALSE	2	0	0	0.00646547	1	0.935913	FALSE
735.3	Hallux valgus (Bunion)	musculoskeletal	98717	2356	96361	0.0248956	0.0215516	1.02521	0.982804	1.06944	0.248024	FALSE	0.417031	FALSE	2	0	0	0.486218	1	0.485619	FALSE
286.3	Coagulation defects complicating pregnancy or postpartum	hematopoietic	65408	216	65192	-0.0801409	0.0695295	0.922986	0.805398	1.05774	0.249067	FALSE	0.418323	FALSE	2	0	0	0.688082	1	0.406818	FALSE
38.2	Gram positive septicemia	infectious diseases	100044	837	99207	0.0401816	0.0349683	1.041	0.972042	1.11485	0.250521	FALSE	0.420239	FALSE	2	0	0	0.122056	1	0.726815	FALSE
165	Cancer within the respiratory system	neoplasms	106743	4445	102298	0.017854	0.0155481	1.01801	0.987459	1.04952	0.250842	FALSE	0.420239	FALSE	2	0	0	0.262393	1	0.608481	FALSE
184.1	Malignant neoplasm of ovary and other uterine adnexa	neoplasms	72800	1073	71727	-0.0357637	0.0311575	0.964868	0.907708	1.02563	0.251037	FALSE	0.420239	FALSE	2	0.00265623	57.763	2.3676	1	0.123878	FALSE
