## Supplementary material for "Transdiagnostic Psychiatric Polygenic Scores Reveal Pleiotropic Effects Across Medical and Laboratory Phenome": eTables (part 2 of 2)

### Sheet: T5.4 (continued)
eTable 5.4	Internalizing factor PGS PheWAS meta-analysis results
871.3	Open wound of foot except toe(s) alone	injuries & poisonings	101051	462	100589	0.0539275	0.0471136	1.05541	0.962313	1.15751	0.252363	FALSE	0.42153	FALSE	2	0.0179015	79.1119	4.78741	1	0.0286684	FALSE
800.3	Fracture of tibia and fibula	injuries & poisonings	95231	1627	93604	0.0288023	0.025163	1.02922	0.979692	1.08125	0.252364	FALSE	0.42153	FALSE	2	0	0	0.768539	1	0.380669	FALSE
735.23	Hallux rigidus	musculoskeletal	97985	786	97199	0.0415344	0.0363692	1.04241	0.970689	1.11943	0.253445	FALSE	0.422872	FALSE	2	0	0	0.00148289	1	0.969282	FALSE
480.11	Pneumococcal pneumonia	respiratory	97839	1856	95983	0.0272691	0.0238961	1.02764	0.980623	1.07692	0.253806	FALSE	0.42301	FALSE	2	0	0	0.110505	1	0.73957	FALSE
705	Disorders of sweat glands	dermatologic	96079	860	95219	0.0393246	0.0345647	1.04011	0.971978	1.11301	0.255242	FALSE	0.424938	FALSE	2	0.0030624	52.7698	2.11729	1	0.145644	FALSE
704.11	Alopecia Areata	dermatologic	99810	239	99571	-0.0738676	0.0651015	0.928795	0.817531	1.0552	0.256521	FALSE	0.425659	FALSE	2	0	0	0.00380161	1	0.950836	FALSE
282.9	Other hereditary hemolytic anemias	hematopoietic	85549	172	85377	0.0891793	0.0786053	1.09328	0.937173	1.27538	0.256576	FALSE	0.425659	FALSE	2	0	0	0.261038	1	0.609408	FALSE
285	Other anemias	hematopoietic	96071	26111	69960	0.0085656	0.00755258	1.0086	0.993782	1.02364	0.25674	FALSE	0.425659	FALSE	2	0	0	0.0475308	1	0.827417	FALSE
381.9	Otorrhea	sense organs	100697	502	100195	0.0512073	0.0451564	1.05254	0.963388	1.14994	0.256796	FALSE	0.425659	FALSE	2	0	0	0.0111672	1	0.91584	FALSE
198.6	Secondary malignancy of bone	neoplasms	93089	2858	90231	-0.0217033	0.0192064	0.978531	0.942379	1.01607	0.258474	FALSE	0.427975	FALSE	2	0.00143472	64.9386	2.85214	1	0.0912524	FALSE
362.5	Toxic maculopathy of retina	sense organs	92938	132	92806	-0.0981505	0.086974	0.906512	0.764434	1.075	0.259107	FALSE	0.428196	FALSE	2	0	0	0.0399019	1	0.841673	FALSE
556.11	Angiodysplasia of intestine (without mention of hemorrhage)	digestive	87000	333	86667	0.0630045	0.0558377	1.06503	0.954624	1.18821	0.259171	FALSE	0.428196	FALSE	2	0.00827123	49.3186	1.97311	1	0.160118	FALSE
447	Other disorders of arteries and arterioles	circulatory system	96851	4370	92481	0.0183033	0.0162507	1.01847	0.986543	1.05143	0.260035	FALSE	0.429157	FALSE	2	0	0	0.0313063	1	0.859559	FALSE
851	Complications of transplants and reattached limbs	injuries & poisonings	101785	1068	100717	-0.0347415	0.0308638	0.965855	0.90916	1.02609	0.260318	FALSE	0.429158	FALSE	2	0	0	0.160999	1	0.688239	FALSE
610.3	Fibrosclerosis of breast	genitourinary	60710	170	60540	-0.086423	0.0769025	0.917206	0.788871	1.06642	0.261098	FALSE	0.429512	FALSE	2	0	0	0.158309	1	0.690718	FALSE
223	Benign neoplasm of kidney and other urinary organs	neoplasms	85493	318	85175	-0.0637712	0.0567884	0.93822	0.839393	1.04868	0.261454	FALSE	0.429512	FALSE	2	0.0945964	89.6904	9.69966	1	0.00184302	FALSE
736.4	Genu valgum or varum (acquired)	musculoskeletal	97668	239	97429	-0.0729405	0.0649659	0.929656	0.818507	1.0559	0.261544	FALSE	0.429512	FALSE	2	0	0	0.910344	1	0.340023	FALSE
994.1	Systemic inflammatory response syndrome (SIRS)	injuries & poisonings	104155	1138	103017	0.0336786	0.0300077	1.03425	0.975177	1.09691	0.261721	FALSE	0.429512	FALSE	2	0	0	0.316225	1	0.573885	FALSE
723.1	Torticollis	musculoskeletal	91556	316	91240	0.0637655	0.056842	1.06584	0.953472	1.19146	0.261946	FALSE	0.429512	FALSE	2	0	0	0.180034	1	0.671344	FALSE
530.12	Ulcer of esophagus	digestive	87874	540	87334	0.0489322	0.0437538	1.05015	0.963845	1.14418	0.263416	FALSE	0.431457	FALSE	2	0	0	0.178898	1	0.672322	FALSE
618.1	Prolapse of vaginal walls	genitourinary	77688	1805	75883	0.027055	0.0242784	1.02742	0.979679	1.0775	0.265123	FALSE	0.433786	FALSE	2	0.00223885	65.3396	2.88513	1	0.0894006	FALSE
214.1	Lipoma of skin and subcutaneous tissue	neoplasms	104700	1454	103246	0.0298521	0.0268098	1.0303	0.97756	1.08589	0.265504	FALSE	0.433942	FALSE	2	0	0	0.128478	1	0.720016	FALSE
519.2	Respiratory complications	respiratory	102835	476	102359	0.0511731	0.0462861	1.05251	0.961224	1.15245	0.268908	FALSE	0.438617	FALSE	2	0	0	0.0389153	1	0.843617	FALSE
627.3	Postmenopausal atrophic vaginitis	genitourinary	66554	3094	63460	0.022066	0.0199601	1.02231	0.983089	1.0631	0.268941	FALSE	0.438617	FALSE	2	0.00216665	72.8773	3.68695	1	0.0548397	FALSE
585.3	Chronic renal failure [CKD]	genitourinary	97063	10691	86372	-0.0119002	0.010779	0.98817	0.967512	1.00927	0.269586	FALSE	0.439197	FALSE	2	0	0	0.0816388	1	0.775089	FALSE
81	Infection/inflammation of internal prosthetic device; implant; and graft	infectious diseases	105560	2108	103452	0.0243831	0.0221055	1.02468	0.981235	1.07005	0.270013	FALSE	0.439421	FALSE	2	0	0	0.176634	1	0.674282	FALSE
381.1	Otitis media	sense organs	100091	4705	95386	0.0168229	0.0152686	1.01697	0.986982	1.04786	0.270549	FALSE	0.439448	FALSE	2	0.00328843	87.5782	8.05039	1	0.00454939	FALSE
686.2	Impetigo	dermatologic	97244	622	96622	0.0447498	0.0406201	1.04577	0.965735	1.13243	0.270608	FALSE	0.439448	FALSE	2	0.00796049	60.5193	2.53288	1	0.111497	FALSE
242.3	Exophthalmos	endocrine/metabolic	94797	244	94553	0.0716219	0.0650561	1.07425	0.945645	1.22034	0.270929	FALSE	0.4395	FALSE	2	0.00913221	51.896	2.07883	1	0.149355	FALSE
800	Fracture of lower limb	injuries & poisonings	97032	5952	91080	0.0150392	0.0136853	1.01515	0.988285	1.04275	0.271799	FALSE	0.440441	FALSE	2	0.00116588	75.6427	4.10554	1	0.0427429	FALSE
261.2	Vitamin B-complex deficiencies	endocrine/metabolic	94301	4268	90033	0.0175595	0.0159996	1.01771	0.986295	1.05014	0.272427	FALSE	0.440625	FALSE	2	0	0	0.325724	1	0.568188	FALSE
200.1	Polycythemia vera	neoplasms	95917	318	95599	0.0624817	0.0569533	1.06447	0.952041	1.19019	0.272612	FALSE	0.440625	FALSE	2	0.060744	88.4861	8.68514	1	0.00320814	FALSE
287.32	Secondary thrombocytopenia	hematopoietic	94049	944	93105	0.0361402	0.0329543	1.0368	0.971951	1.10598	0.272782	FALSE	0.440625	FALSE	2	0	0	0.00479579	1	0.944789	FALSE
743.9	Osteopenia or other disorder of bone and cartilage	musculoskeletal	99061	8729	90332	0.0132585	0.0121285	1.01335	0.989542	1.03772	0.274317	FALSE	0.442635	FALSE	2	0	0	0.917511	1	0.338129	FALSE
396	Abnormal heart sounds	circulatory system	95831	4295	91536	-0.0174827	0.0160042	0.982669	0.952323	1.01398	0.274665	FALSE	0.44271	FALSE	2	0.00281092	84.0737	6.27891	1	0.0122183	FALSE
870.1	Open wound or laceration of eye or eyelid	injuries & poisonings	101117	271	100846	0.0671115	0.0614769	1.06941	0.948017	1.20636	0.274985	FALSE	0.44271	FALSE	2	0	0	0.0299951	1	0.862501	FALSE
347	Cataplexy and narcolepsy	neurological	93909	206	93703	0.0774727	0.0710054	1.08055	0.940167	1.2419	0.275237	FALSE	0.44271	FALSE	2	0	0	0.0808411	1	0.776161	FALSE
513.32	Orthopnea	respiratory	105216	265	104951	0.0676328	0.0620739	1.06997	0.947402	1.2084	0.275911	FALSE	0.443324	FALSE	2	0.0445003	84.9145	6.62887	1	0.0100339	FALSE
368.2	Diplopia and disorders of binocular vision	sense organs	101967	1659	100308	0.0272368	0.0250346	1.02761	0.978406	1.07929	0.27661	FALSE	0.443978	FALSE	2	0	0	0.223046	1	0.636728	FALSE
204.2	Myeloid leukemia	neoplasms	105100	1004	104096	0.0347356	0.0319681	1.03535	0.972464	1.10229	0.277226	FALSE	0.444461	FALSE	2	0.0135436	81.9227	5.53181	1	0.0186737	FALSE
200	Myeloproliferative disease	neoplasms	105073	1836	103237	0.0258037	0.0237611	1.02614	0.979446	1.07506	0.277495	FALSE	0.444461	FALSE	2	0	0	0.433969	1	0.510048	FALSE
504.1	Idiopathic fibrosing alveolitis	respiratory	94006	761	93245	-0.0399629	0.0368846	0.960825	0.893815	1.03286	0.278605	FALSE	0.445768	FALSE	2	0.0027755	49.0488	1.96266	1	0.161229	FALSE
535.1	Acute gastritis	digestive	98536	650	97886	0.0430304	0.0399498	1.04397	0.965344	1.129	0.28143	FALSE	0.449815	FALSE	2	0	0	0.00605599	1	0.937971	FALSE
577.3	Cyst and pseudocyst of pancreas	digestive	106055	1552	104503	0.0279021	0.0259519	1.0283	0.977298	1.08195	0.282308	FALSE	0.450392	FALSE	2	0	0	0.138331	1	0.709946	FALSE
249	Secondary diabetes mellitus	endocrine/metabolic	95689	1664	94025	0.0270492	0.0251626	1.02742	0.977977	1.07936	0.282384	FALSE	0.450392	FALSE	2	0.0044348	75.8046	4.13301	1	0.0420544	FALSE
372	Disorders of conjunctiva	sense organs	99671	948	98723	0.0354736	0.0330547	1.03611	0.971112	1.10546	0.283191	FALSE	0.450904	FALSE	2	0.00695254	71.2352	3.47647	1	0.0622475	FALSE
189.11	Malignant neoplasm of kidney, except pelvis	neoplasms	106446	1715	104731	0.0264775	0.0246776	1.02683	0.978347	1.07772	0.283298	FALSE	0.450904	FALSE	2	0	0	0.0216618	1	0.88299	FALSE
361.1	Retinal detachment with retinal defect	sense organs	101562	454	101108	-0.0505354	0.047228	0.95072	0.866665	1.04293	0.284605	FALSE	0.452275	FALSE	2	0	0	0.111389	1	0.738568	FALSE
250.7	Diabetic retinopathy	endocrine/metabolic	101233	1379	99854	0.0292842	0.0273761	1.02972	0.975922	1.08648	0.284755	FALSE	0.452275	FALSE	2	0	0	0.0994355	1	0.752508	FALSE
790.8	Elevated C-reactive protein (CRP)	symptoms	96560	886	95674	0.0364196	0.0340786	1.03709	0.970082	1.10873	0.285208	FALSE	0.452522	FALSE	2	0	0	0.555387	1	0.456125	FALSE
272.9	Unspecified disorder of lipoid metabolism	endocrine/metabolic	84864	647	84217	0.0447727	0.041994	1.04579	0.96316	1.13551	0.286347	FALSE	0.453855	FALSE	2	0	0	0.0409785	1	0.839579	FALSE
279.1	Immunity deficiency	endocrine/metabolic	94539	4669	89870	0.0162811	0.0153162	1.01641	0.986355	1.04739	0.287781	FALSE	0.455653	FALSE	2	0	0	0.667177	1	0.414038	FALSE
994.21	Septic shock	injuries & poisonings	104910	2062	102848	0.0238181	0.0224264	1.0241	0.980064	1.07012	0.288211	FALSE	0.455859	FALSE	2	0.00382765	75.0078	4.00125	1	0.0454666	FALSE
742	Derangement of joint, non-traumatic	musculoskeletal	96268	4295	91973	0.0170774	0.0161367	1.01722	0.985555	1.04991	0.289921	FALSE	0.457844	FALSE	2	0.000994441	59.4921	2.46865	1	0.116137	FALSE
654.2	Rhesus isoimmunization in pregnancy	pregnancy complications	76941	202	76739	-0.0756816	0.0715346	0.927111	0.805824	1.06665	0.290068	FALSE	0.457844	FALSE	2	0.0333156	75.8248	4.13647	1	0.0419687	FALSE
621	Endometrial hyperplasia	genitourinary	75956	492	75464	-0.0482206	0.0457749	0.952924	0.871151	1.04237	0.292145	FALSE	0.460299	FALSE	2	0	0	0.0059749	1	0.938387	FALSE
713	Arthropathy associated with other disorders classified elsewhere	musculoskeletal	98041	472	97569	0.0490841	0.0466028	1.05031	0.958623	1.15076	0.292229	FALSE	0.460299	FALSE	2	0.036734	89.4125	9.44508	1	0.00211717	FALSE
208	Benign neoplasm of colon	neoplasms	102404	16536	85868	-0.00982347	0.00933782	0.990225	0.972266	1.00851	0.292795	FALSE	0.460713	FALSE	2	0	0	0.497121	1	0.480768	FALSE
281	Other deficiency anemia	hematopoietic	91495	2431	89064	0.0218308	0.0209165	1.02207	0.981017	1.06484	0.296618	FALSE	0.466246	FALSE	2	0.00357258	80.198	5.05	1	0.0246259	FALSE
626.11	Absent or infrequent menstruation	genitourinary	66304	2010	64294	0.0254523	0.0244413	1.02578	0.977798	1.07611	0.297705	FALSE	0.466484	FALSE	2	0.00364082	72.0248	3.5746	1	0.0586697	FALSE
292.12	Symbolic dysfunction	mental disorders	95884	278	95606	0.0632643	0.0607536	1.06531	0.945716	1.20002	0.297724	FALSE	0.466484	FALSE	2	0	0	0.43379	1	0.510135	FALSE
958.2	Traumatic and surgical subcutaneous emphysema	injuries & poisonings	107278	342	106936	0.0566824	0.0544486	1.05832	0.951194	1.17751	0.297863	FALSE	0.466484	FALSE	2	0.016065	71.441	3.50152	1	0.0613126	FALSE
362.21	Macular degeneration, dry	sense organs	100997	421	100576	0.0519931	0.0499579	1.05337	0.955114	1.16173	0.297997	FALSE	0.466484	FALSE	2	0	0	0.0118371	1	0.913362	FALSE
695.4	Lupus (localized and systemic)	dermatologic	91169	1828	89341	-0.0248462	0.0239352	0.97546	0.930755	1.02231	0.299242	FALSE	0.467509	FALSE	2	0	0	0.120031	1	0.729001	FALSE
41.8	H. pylori	infectious diseases	100321	390	99931	0.0538476	0.051896	1.05532	0.953259	1.16832	0.299453	FALSE	0.467509	FALSE	2	0	0	0.325593	1	0.568266	FALSE
480.3	Pneumonia due to fungus (mycoses)	respiratory	97087	329	96758	0.0578758	0.0557922	1.05958	0.949826	1.18202	0.299575	FALSE	0.467509	FALSE	2	0.000148674	2.30427	1.02359	1	0.31167	FALSE
686.1	Carbuncle and furuncle	dermatologic	97028	655	96373	0.0409325	0.0395835	1.04178	0.964012	1.12583	0.301099	FALSE	0.469406	FALSE	2	0.000752749	18.6158	1.22874	1	0.267652	FALSE
430.2	Intracerebral hemorrhage	circulatory system	98661	1571	97090	0.026744	0.0258865	1.0271	0.976292	1.08056	0.301545	FALSE	0.469619	FALSE	2	0	0	0.0909967	1	0.762914	FALSE
614.51	Cervicitis and endocervicitis	genitourinary	72673	553	72120	0.0452443	0.0438899	1.04628	0.96004	1.14027	0.302607	FALSE	0.470356	FALSE	2	0	0	0.0719092	1	0.788577	FALSE
270.32	Paraproteinemia	endocrine/metabolic	102200	1587	100613	-0.026556	0.0257792	0.973793	0.925813	1.02426	0.302947	FALSE	0.470356	FALSE	2	0	0	0.0995792	1	0.752335	FALSE
204.21	Myeloid leukemia, acute	neoplasms	105043	824	104219	0.0362881	0.035245	1.03695	0.96774	1.11112	0.303199	FALSE	0.470356	FALSE	2	0.0162266	80.2894	5.07341	1	0.0242956	FALSE
571.51	Cirrhosis of liver without mention of alcohol	digestive	94711	3236	91475	0.0185897	0.0180574	1.01876	0.983338	1.05547	0.303256	FALSE	0.470356	FALSE	2	0.00123617	62.3932	2.65909	1	0.102959	FALSE
81.1	Graft-versus-host disease	infectious diseases	106093	178	105915	-0.0771377	0.0754652	0.925762	0.798477	1.07334	0.306704	FALSE	0.47512	FALSE	2	0.00434642	27.3108	1.37572	1	0.240831	FALSE
286.4	Acquired coagulation factor deficiency	hematopoietic	87852	165	87687	-0.0797655	0.0781059	0.923333	0.79227	1.07608	0.307137	FALSE	0.47512	FALSE	2	0	0	0.00345066	1	0.953157	FALSE
528.3	Cellulitis and abscess of oral soft tissues	digestive	102987	214	102773	0.070517	0.0690942	1.07306	0.937154	1.22868	0.307448	FALSE	0.47512	FALSE	2	0	0	0.0270373	1	0.869392	FALSE
506	Empyema and pneumothorax	respiratory	94934	4815	90119	0.0153726	0.0150664	1.01549	0.985942	1.04593	0.307578	FALSE	0.47512	FALSE	2	0	0	0.0841403	1	0.771763	FALSE
364.9	Cornea replaced by transplant	sense organs	93223	108	93115	-0.0974301	0.0960133	0.907166	0.751551	1.095	0.310222	FALSE	0.478462	FALSE	2	0	0	0.765999	1	0.381457	FALSE
694.3	Vascular disorders of skin	dermatologic	91184	165	91019	-0.078849	0.0777534	0.924179	0.793544	1.07632	0.31054	FALSE	0.478462	FALSE	2	0	0	0.135061	1	0.713242	FALSE
646	Other complications of pregnancy NEC	pregnancy complications	77759	1501	76258	-0.0278491	0.0274705	0.972535	0.921556	1.02633	0.310686	FALSE	0.478462	FALSE	2	0.010633	86.6255	7.47694	1	0.00624942	FALSE
931	Contact dermatitis and other eczema due to plants [except food]	dermatologic	89514	701	88813	-0.0384653	0.0382236	0.962265	0.892808	1.03713	0.31426	FALSE	0.483294	FALSE	2	0	0	0.551711	1	0.457619	FALSE
732.7	Osteochondritis dissecans	musculoskeletal	91912	200	91712	0.0716167	0.0711959	1.07424	0.934328	1.23511	0.314459	FALSE	0.483294	FALSE	2	0.0112698	49.919	1.99677	1	0.157635	FALSE
803	Fracture of upper limb	injuries & poisonings	96924	5624	91300	0.0140498	0.0140118	1.01415	0.986676	1.04239	0.316	FALSE	0.485069	FALSE	2	6.19909e-05	13.6328	1.15785	1	0.281912	FALSE
728.1	Muscular calcification and ossification	musculoskeletal	87524	239	87285	-0.0654981	0.0654133	0.936601	0.823898	1.06472	0.316683	FALSE	0.485069	FALSE	2	0	0	0.100311	1	0.751457	FALSE
165.1	Cancer of bronchus; lung	neoplasms	106726	4334	102392	0.0157454	0.0157331	1.01587	0.985022	1.04768	0.316931	FALSE	0.485069	FALSE	2	0	0	0.114921	1	0.73461	FALSE
597.8	Urethral hypermobility/ISD	genitourinary	101545	389	101156	-0.0511155	0.0511112	0.950169	0.859595	1.05029	0.31727	FALSE	0.485069	FALSE	2	0.0120703	69.0251	3.22842	1	0.0723705	FALSE
286.6	Defibrination syndrome	hematopoietic	88204	113	88091	-0.0944	0.0944289	0.909919	0.756176	1.09492	0.317459	FALSE	0.485069	FALSE	2	0	0	0.0669381	1	0.795848	FALSE
275.11	Hereditary hemochromatosis	hematopoietic	102483	336	102147	0.0548848	0.0549319	1.05642	0.948587	1.17651	0.317726	FALSE	0.485069	FALSE	2	0.00913274	53.3826	2.14512	1	0.143024	FALSE
727.7	Contracture of tendon (sheath)	musculoskeletal	87368	351	87017	0.0540198	0.0540798	1.05551	0.949351	1.17353	0.317848	FALSE	0.485069	FALSE	2	0	0	0.538637	1	0.462998	FALSE
187.2	Malignant neoplasm of testis	neoplasms	67990	268	67722	-0.0608072	0.0609575	0.941005	0.835033	1.06042	0.318506	FALSE	0.485585	FALSE	2	0	0	0.17078	1	0.67942	FALSE
362.26	Macular puckering of retina	sense organs	101465	1161	100304	0.0299518	0.0300628	1.0304	0.971444	1.09294	0.319102	FALSE	0.485847	FALSE	2	0.00551394	74.1931	3.87494	1	0.0490121	FALSE
253.3	Diabetes insipidus	endocrine/metabolic	99430	229	99201	0.0665686	0.0668451	1.06883	0.937585	1.21846	0.319316	FALSE	0.485847	FALSE	2	0	0	0.00935199	1	0.92296	FALSE
709.6	Other specified diffuse diseases of connective tissue	dermatologic	90453	459	89994	-0.0466385	0.0469402	0.954432	0.87054	1.04641	0.320431	FALSE	0.487056	FALSE	2	0	0	0.0264423	1	0.870825	FALSE
345.11	Generalized convulsive epilepsy	neurological	94191	1507	92684	0.0261169	0.0263093	1.02646	0.974872	1.08078	0.320864	FALSE	0.487226	FALSE	2	0	0	0.0108769	1	0.916937	FALSE
358.1	Myasthenia gravis	neurological	101005	336	100669	0.0546947	0.0551805	1.05622	0.947945	1.17686	0.32159	FALSE	0.487841	FALSE	2	0	0	0.390811	1	0.531873	FALSE
274.11	Gouty arthropathy	endocrine/metabolic	104922	2142	102780	-0.0220929	0.0223749	0.978149	0.93618	1.022	0.323447	FALSE	0.490169	FALSE	2	3.48843e-05	3.20971	1.03316	1	0.309417	FALSE
535.2	Atrophic gastritis	digestive	97532	1408	96124	0.0267504	0.0272057	1.02711	0.973777	1.08337	0.325476	FALSE	0.492753	FALSE	2	0	0	0.242411	1	0.62247	FALSE
277.4	Disorders of bilirubin excretion	endocrine/metabolic	102420	733	101687	0.0368715	0.0375653	1.03756	0.963911	1.11684	0.326331	FALSE	0.493479	FALSE	2	0	0	0.00286444	1	0.957317	FALSE
275.6	Hypercalcemia	endocrine/metabolic	102768	2271	100497	0.0211122	0.0215216	1.02134	0.97915	1.06534	0.326605	FALSE	0.493479	FALSE	2	0.00557489	85.699	6.99251	1	0.00818514	FALSE
743.4	Stress fracture	musculoskeletal	96848	490	96358	0.0448723	0.0458818	1.04589	0.955944	1.14431	0.328075	FALSE	0.495208	FALSE	2	0.0121297	71.3033	3.48473	1	0.0619376	FALSE
550.1	Inguinal hernia	digestive	101302	3027	98275	0.0185947	0.0192257	1.01877	0.981093	1.05789	0.333454	FALSE	0.502828	FALSE	2	0	0	0.197761	1	0.656534	FALSE
224.1	Benign neoplasm of eye, uveal	neoplasms	105697	655	105042	-0.0381455	0.0396774	0.962573	0.890553	1.04042	0.336356	FALSE	0.506606	FALSE	2	0	0	0.00316748	1	0.955118	FALSE
378	Strabismus and other disorders of binocular eye movements	sense organs	99793	2045	97748	0.0217506	0.0226367	1.02199	0.977636	1.06835	0.336626	FALSE	0.506606	FALSE	2	0	0	0.524315	1	0.469007	FALSE
430.3	Subdural hemorrhage	circulatory system	98450	832	97618	0.0337821	0.0352444	1.03436	0.965319	1.10834	0.337805	FALSE	0.507745	FALSE	2	0	0	0.217434	1	0.641002	FALSE
574.12	Cholelithiasis with other cholecystitis	digestive	101524	1167	100357	0.0285252	0.0297815	1.02894	0.970594	1.09078	0.338156	FALSE	0.507745	FALSE	2	0	0	0.0318303	1	0.858401	FALSE
229	Benign neoplasm of unspecified sites	neoplasms	106416	935	105481	-0.0317668	0.0331816	0.968732	0.907735	1.03383	0.338385	FALSE	0.507745	FALSE	2	0	0	0.112302	1	0.737539	FALSE
527	Diseases of the salivary glands	digestive	103598	2169	101429	0.0210304	0.0219853	1.02125	0.978181	1.06622	0.338786	FALSE	0.507845	FALSE	2	0	0	0.0151102	1	0.902168	FALSE
755.6	Other congenital anomalies of lower limb, including pelvic girdle	congenital anomalies	106262	418	105844	0.0472623	0.0498131	1.0484	0.950876	1.15592	0.342726	FALSE	0.513244	FALSE	2	0	0	0.031391	1	0.859371	FALSE
448	Disease of capillaries	circulatory system	96271	444	95827	0.0458143	0.0484077	1.04688	0.952119	1.15107	0.343932	FALSE	0.514273	FALSE	2	0	0	0.701884	1	0.402151	FALSE
510	Other diseases of lung	respiratory	100720	9658	91062	0.0103471	0.0109364	1.0104	0.988973	1.03229	0.34409	FALSE	0.514273	FALSE	2	0.000271698	53.0312	2.12907	1	0.144528	FALSE
244.1	Secondary hypothyroidism	endocrine/metabolic	95640	3288	92352	0.0169855	0.0180952	1.01713	0.981689	1.05385	0.347898	FALSE	0.519454	FALSE	2	0.00152069	69.7915	3.31033	1	0.0688457	FALSE
202	Cancer of other lymphoid, histiocytic tissue	neoplasms	105850	1933	103917	-0.0217576	0.023199	0.978477	0.934982	1.024	0.348313	FALSE	0.519563	FALSE	2	0.0016628	58.266	2.39613	1	0.121636	FALSE
613.9	Breast disorder NOS	genitourinary	102489	382	102107	0.0489502	0.0523418	1.05017	0.947774	1.16362	0.349683	FALSE	0.521096	FALSE	2	0	0	0.000955993	1	0.975334	FALSE
379.1	Scleritis and episcleritis	sense organs	99545	355	99190	0.050079	0.0536894	1.05135	0.946341	1.16802	0.350948	FALSE	0.522469	FALSE	2	0.0033853	36.6982	1.57973	1	0.208799	FALSE
272.11	Hypercholesterolemia	endocrine/metabolic	93147	19275	73872	0.00908788	0.00975911	1.00913	0.99001	1.02862	0.351739	FALSE	0.523135	FALSE	2	0	0	0.214658	1	0.643141	FALSE
371.21	Allergic conjunctivitis	sense organs	98943	1226	97717	-0.0270318	0.0291348	0.97333	0.919306	1.03053	0.353503	FALSE	0.524767	FALSE	2	0.00966434	77.974	4.54009	1	0.0331098	FALSE
748	Anomalies of respiratory system, congenital	congenital anomalies	106818	404	106414	0.0470184	0.050679	1.04814	0.949032	1.1576	0.353527	FALSE	0.524767	FALSE	2	0.040877	86.344	7.32277	1	0.00680865	FALSE
803.3	Fracture of clavicle or scapula	injuries & poisonings	95062	828	94234	0.032499	0.0350547	1.03303	0.964439	1.1065	0.353878	FALSE	0.524775	FALSE	2	0	0	0.665263	1	0.414708	FALSE
240	Simple and unspecified goiter	endocrine/metabolic	94824	1022	93802	0.0298698	0.0322458	1.03032	0.967217	1.09754	0.354283	FALSE	0.524863	FALSE	2	0	0	0.0144736	1	0.904241	FALSE
870.2	Open wound of ear	injuries & poisonings	101128	124	101004	0.0841023	0.0909987	1.08774	0.910051	1.30012	0.355375	FALSE	0.525968	FALSE	2	0.0175175	42.3855	1.73567	1	0.187688	FALSE
620	Dysplasia of female genital organs	genitourinary	75813	321	75492	0.0524448	0.0567918	1.05384	0.942832	1.17793	0.355769	FALSE	0.52604	FALSE	2	0	0	0.223062	1	0.636716	FALSE
714.2	Juvenile rheumatoid arthritis	musculoskeletal	97254	462	96792	-0.0435136	0.0473558	0.95742	0.872554	1.05054	0.358166	FALSE	0.529069	FALSE	2	0	0	0.0649856	1	0.798783	FALSE
642	Hypertension complicating pregnancy, childbirth, and the puerperium	pregnancy complications	78281	1269	77012	-0.0265229	0.0290146	0.973826	0.919991	1.03081	0.360652	FALSE	0.532225	FALSE	2	0.0043043	71.7727	3.54267	1	0.059809	FALSE
276.11	Hyperosmolality and/or hypernatremia	endocrine/metabolic	94231	1425	92806	-0.0245128	0.0268549	0.975785	0.925753	1.02852	0.361355	FALSE	0.532744	FALSE	2	0.000648765	30.4626	1.43808	1	0.230451	FALSE
388	Other disorders of ear	sense organs	97522	417	97105	0.0448478	0.0494133	1.04587	0.949327	1.15223	0.364086	FALSE	0.536251	FALSE	2	0.0355842	86.6741	7.50416	1	0.00615568	FALSE
174.3	Neoplasm of uncertain behavior of breast	neoplasms	100322	432	99890	-0.0442245	0.048911	0.956739	0.86928	1.053	0.365898	FALSE	0.538179	FALSE	2	0.00820271	60.0996	2.50624	1	0.113396	FALSE
443.8	Other specified peripheral vascular diseases	circulatory system	95924	421	95503	0.0447026	0.0494609	1.04572	0.9491	1.15217	0.366103	FALSE	0.538179	FALSE	2	0	0	0.000154148	1	0.990094	FALSE
190	Cancer of eye	neoplasms	105314	205	105109	-0.0634605	0.0703045	0.938511	0.817702	1.07717	0.366711	FALSE	0.538551	FALSE	2	0	0	0.697845	1	0.403509	FALSE
537.1	Lesions of stomach and duodenum	digestive	98751	345	98406	0.0490442	0.0544732	1.05027	0.943911	1.16861	0.367942	FALSE	0.539837	FALSE	2	6.54779e-05	0.956097	1.00965	1	0.314986	FALSE
394.1	Mitral valve stenosis and aortic valve stenosis	circulatory system	94547	1009	93538	0.0288673	0.0320983	1.02929	0.966528	1.09612	0.368472	FALSE	0.540093	FALSE	2	0	0	0.0160784	1	0.899098	FALSE
365.1	Open-angle glaucoma	sense organs	101629	1831	99798	-0.0214446	0.0238897	0.978784	0.93401	1.0257	0.369372	FALSE	0.540371	FALSE	2	0	0	0.168262	1	0.681661	FALSE
907	Injuries to the nervous system	injuries & poisonings	107346	668	106678	0.0350106	0.0390468	1.03563	0.959329	1.118	0.369915	FALSE	0.540371	FALSE	2	0.00411754	57.4299	2.34907	1	0.125358	FALSE
10	Tuberculosis	infectious diseases	100300	274	100026	0.0548641	0.0611904	1.0564	0.937003	1.191	0.369926	FALSE	0.540371	FALSE	2	0.0047655	36.0557	1.56386	1	0.211101	FALSE
381.2	Eustachian tube disorders	sense organs	99948	3280	96668	-0.0160427	0.0178985	0.984085	0.950161	1.01922	0.370083	FALSE	0.540371	FALSE	2	0.00708332	91.2831	11.4719	1	0.000706562	FALSE
588.1	Renal osteodystrophy	genitourinary	94002	1264	92738	-0.0254609	0.028727	0.974861	0.921488	1.03132	0.375454	FALSE	0.547532	FALSE	2	0	0	0.0353027	1	0.850963	FALSE
580.2	Nephrotic syndrome without mention of glomerulonephritis	genitourinary	94541	737	93804	-0.0331082	0.0373753	0.967434	0.899098	1.04096	0.375708	FALSE	0.547532	FALSE	2	0	0	0.0179216	1	0.893504	FALSE
369	Infection of the eye	sense organs	99270	3551	95719	0.0153266	0.0173675	1.01544	0.98146	1.05061	0.377516	FALSE	0.549147	FALSE	2	0.00304967	82.9857	5.8774	1	0.0153364	FALSE
363.3	Chorioretinal scars	sense organs	101554	450	101104	-0.0419382	0.0475803	0.958929	0.873545	1.05266	0.378091	FALSE	0.549147	FALSE	2	0	0	0.00047663	1	0.982582	FALSE
573.2	Liver replaced by transplant	digestive	94211	854	93357	-0.0304092	0.0345058	0.970049	0.906612	1.03792	0.378168	FALSE	0.549147	FALSE	2	0	0	0.583951	1	0.444768	FALSE
586.12	Vesicoureteral reflux	genitourinary	88118	327	87791	0.0497151	0.0564236	1.05097	0.940941	1.17387	0.378261	FALSE	0.549147	FALSE	2	0.0220925	67.533	3.08005	1	0.079258	FALSE
81.12	Chronic graft-versus-host disease	infectious diseases	106073	130	105943	-0.0773679	0.0882826	0.925549	0.778488	1.10039	0.380831	FALSE	0.552005	FALSE	2	0	0	0.560766	1	0.453952	FALSE
756.5	Congenital osteodystrophies	congenital anomalies	96888	106	96782	0.0858487	0.0979855	1.08964	0.899242	1.32035	0.380956	FALSE	0.552005	FALSE	2	0.00282217	12.1753	1.13863	1	0.285941	FALSE
350.3	Lack of coordination	neurological	98050	2714	95336	0.0171558	0.0196335	1.0173	0.9789	1.05721	0.382225	FALSE	0.553316	FALSE	2	0.00974175	92.5788	13.4749	1	0.000241772	FALSE
611	Abnormal findings on mammogram or breast exam	genitourinary	103524	11855	91669	-0.00964613	0.0110663	0.9904	0.96915	1.01212	0.383391	FALSE	0.554477	FALSE	2	2.94985e-05	10.6884	1.11968	1	0.289988	FALSE
274.21	Chondrocalcinosis	endocrine/metabolic	104609	994	103615	0.0281647	0.0325737	1.02857	0.964949	1.09637	0.387234	FALSE	0.55919	FALSE	2	0	0	0.413479	1	0.520209	FALSE
597.1	Urethral stricture (not specified as infectious)	genitourinary	101743	502	101241	-0.0389979	0.0451173	0.961753	0.880357	1.05067	0.387387	FALSE	0.55919	FALSE	2	0	0	0.148919	1	0.699571	FALSE
474.2	Chronic tonsillitis and adenoiditis	respiratory	89506	1908	87598	0.020674	0.0240328	1.02089	0.973916	1.07013	0.389658	FALSE	0.561935	FALSE	2	0	0	0.525634	1	0.468448	FALSE
585.31	Renal dialysis	genitourinary	94581	2058	92523	-0.0193029	0.022511	0.980882	0.938545	1.02513	0.391175	FALSE	0.563333	FALSE	2	0	0	0.636067	1	0.425139	FALSE
290.11	Alzheimer's disease	mental disorders	96071	1085	94986	0.0269409	0.0314388	1.02731	0.965915	1.0926	0.391483	FALSE	0.563333	FALSE	2	0	0	0.00705876	1	0.933043	FALSE
276.42	Alkalosis	endocrine/metabolic	93796	683	93113	0.0330744	0.0386232	1.03363	0.958269	1.11491	0.391813	FALSE	0.563333	FALSE	2	0	0	0.533923	1	0.464962	FALSE
420.21	Acute pericarditis	circulatory system	101426	546	100880	0.0370917	0.043367	1.03779	0.953222	1.12986	0.392386	FALSE	0.563333	FALSE	2	0	0	0.52677	1	0.467968	FALSE
349	Other and unspecified disorders of the nervous system	neurological	93755	1110	92645	0.0260202	0.0304285	1.02636	0.966939	1.08944	0.39248	FALSE	0.563333	FALSE	2	0	0	0.0421234	1	0.837385	FALSE
610.4	Benign neoplasm of breast	genitourinary	68660	804	67856	0.0309295	0.0362096	1.03141	0.96075	1.10727	0.393005	FALSE	0.563554	FALSE	2	0	0	0.0150426	1	0.902386	FALSE
726	Peripheral enthesopathies and allied syndromes	musculoskeletal	95121	18525	76596	0.00766121	0.00898378	1.00769	0.990102	1.02559	0.39378	FALSE	0.564134	FALSE	2	0.00124979	88.4129	8.63026	1	0.00330625	FALSE
246	Other disorders of thyroid	endocrine/metabolic	95602	2583	93019	0.0176885	0.0207791	1.01785	0.977225	1.06016	0.394623	FALSE	0.564809	FALSE	2	0.00142206	56.3624	2.2916	1	0.130076	FALSE
157	Pancreatic cancer	neoplasms	101655	1153	100502	0.025447	0.0299216	1.02577	0.967346	1.08773	0.395073	FALSE	0.56489	FALSE	2	0.00433602	70.0299	3.33666	1	0.067752	FALSE
559	Ileostomy status	digestive	87209	1206	86003	0.0248181	0.0292147	1.02513	0.968078	1.08554	0.395598	FALSE	0.56489	FALSE	2	0.00337591	65.0844	2.86405	1	0.0905794	FALSE
198	Secondary malignant neoplasm	neoplasms	94679	10529	84150	-0.00897599	0.0105705	0.991064	0.970742	1.01181	0.395795	FALSE	0.56489	FALSE	2	0.000475902	66.0777	2.94791	1	0.0859885	FALSE
214	Lipoma	neoplasms	105047	2402	102645	0.017804	0.0210264	1.01796	0.976864	1.06079	0.397137	FALSE	0.566275	FALSE	2	0	0	0.00843454	1	0.926825	FALSE
315.2	Speech and language disorder	mental disorders	103795	728	103067	-0.0330248	0.0390487	0.967515	0.896228	1.04447	0.397701	FALSE	0.566494	FALSE	2	0.00215609	25.6904	1.34572	1	0.246028	FALSE
204.12	Lymphoid leukemia, chronic	neoplasms	105210	444	104766	-0.040491	0.0479108	0.960318	0.874244	1.05487	0.398037	FALSE	0.566494	FALSE	2	0.00704939	60.5542	2.53513	1	0.111338	FALSE
728.7	Fasciitis	musculoskeletal	89024	3873	85151	0.0144925	0.0171979	1.0146	0.980968	1.04938	0.3994	FALSE	0.567902	FALSE	2	0	0	0.335505	1	0.562436	FALSE
695.42	Systemic lupus erythematosus	dermatologic	91114	1699	89415	-0.0207239	0.0248067	0.979489	0.933005	1.02829	0.403484	FALSE	0.573174	FALSE	2	0	0	0.000598987	1	0.980474	FALSE
610.2	Fibroadenosis of breast	genitourinary	68473	148	68325	-0.0692106	0.083296	0.93313	0.792573	1.09861	0.406031	FALSE	0.576031	FALSE	2	0	0	0.287035	1	0.592127	FALSE
727.4	Ganglion and cyst of synovium, tendon, and bursa	musculoskeletal	88075	1993	86082	0.0193594	0.0233104	1.01955	0.974015	1.06721	0.406253	FALSE	0.576031	FALSE	2	0	0	0.665953	1	0.414466	FALSE
644	Anemia during pregnancy	pregnancy complications	77861	477	77384	-0.0395162	0.0476362	0.961254	0.875567	1.05533	0.406798	FALSE	0.576265	FALSE	2	0	0	0.880162	1	0.348157	FALSE
170.2	Cancer of connective tissue	neoplasms	107028	1214	105814	-0.0240242	0.0290429	0.976262	0.922241	1.03345	0.408126	FALSE	0.577609	FALSE	2	0	0	0.0609174	1	0.805052	FALSE
741.1	Ankylosis of joint	musculoskeletal	94529	271	94258	0.0507201	0.0614099	1.05203	0.932726	1.18659	0.408846	FALSE	0.578089	FALSE	2	0	0	0.396262	1	0.529026	FALSE
531.5	Gastrojejunal ulcer	digestive	105967	204	105763	0.0578145	0.0707027	1.05952	0.922412	1.217	0.413522	FALSE	0.583203	FALSE	2	0	0	0.214588	1	0.643195	FALSE
743.2	Pathologic fracture	musculoskeletal	96736	1851	94885	0.0194793	0.0238221	1.01967	0.973155	1.06841	0.413528	FALSE	0.583203	FALSE	2	0	0	0.600369	1	0.438437	FALSE
634.3	Ectopic pregnancy	pregnancy complications	67054	123	66931	0.0752326	0.0920355	1.07813	0.900183	1.29126	0.413682	FALSE	0.583203	FALSE	2	0	0	0.369914	1	0.543051	FALSE
220	Benign neoplasm of ovary	neoplasms	67919	556	67363	0.0353806	0.0433119	1.03601	0.951695	1.1278	0.413997	FALSE	0.583203	FALSE	2	0	0	0.35718	1	0.550077	FALSE
618.5	Prolapse of vaginal vault after hysterectomy	genitourinary	77127	384	76743	-0.0416265	0.0512198	0.959228	0.867606	1.06053	0.416389	FALSE	0.585611	FALSE	2	0	0	0.481243	1	0.48786	FALSE
709.2	Sicca syndrome	dermatologic	90815	1163	89652	0.0244078	0.0300386	1.02471	0.966119	1.08685	0.416477	FALSE	0.585611	FALSE	2	0	0	0.0831699	1	0.773047	FALSE
817	Concussion	injuries & poisonings	105746	499	105247	0.0367549	0.045314	1.03744	0.949271	1.13379	0.4173	FALSE	0.586226	FALSE	2	0.0158674	75.0073	4.00117	1	0.0454687	FALSE
149.9	Cancer of of nasal cavities	neoplasms	106634	231	106403	0.0536472	0.0663579	1.05511	0.926432	1.20167	0.41883	FALSE	0.587832	FALSE	2	0.0215752	67.6586	3.09202	1	0.0786773	FALSE
792.1	Papanicolaou smear of cervix or vagina with atypical squamous cells	genitourinary	70331	2459	67872	0.0170679	0.0211525	1.01721	0.975904	1.06027	0.419724	FALSE	0.588345	FALSE	2	0.00050491	36.0704	1.56422	1	0.211048	FALSE
180.1	Cervical cancer	neoplasms	69987	505	69482	0.0363815	0.0451153	1.03705	0.949287	1.13293	0.420006	FALSE	0.588345	FALSE	2	0	0	0.479376	1	0.488705	FALSE
288.11	Neutropenia	hematopoietic	93415	3113	90302	-0.0147979	0.0183642	0.985311	0.950477	1.02142	0.420357	FALSE	0.588345	FALSE	2	0	0	0.0690862	1	0.792672	FALSE
712	Infective connective tissue disorders	musculoskeletal	97962	319	97643	0.0454174	0.0564811	1.04646	0.9368	1.16897	0.421329	FALSE	0.589163	FALSE	2	0.00299268	31.585	1.46167	1	0.226665	FALSE
694.1	Vitiligo	dermatologic	91258	277	90981	-0.0487472	0.0607506	0.952422	0.845507	1.07286	0.422312	FALSE	0.589995	FALSE	2	0	0	0.866175	1	0.352016	FALSE
224	Benign neoplasm of eye	neoplasms	105666	783	104883	-0.0290162	0.0362946	0.971401	0.904698	1.04302	0.424021	FALSE	0.591368	FALSE	2	0	0	0.0178403	1	0.893745	FALSE
913	Toxic effect of venom	injuries & poisonings	105798	331	105467	0.0444026	0.0555466	1.0454	0.937565	1.16564	0.424073	FALSE	0.591368	FALSE	2	0	0	0.0239504	1	0.877011	FALSE
38.1	Gram negative septicemia	infectious diseases	99921	1202	98719	-0.0231766	0.029194	0.97709	0.92275	1.03463	0.427263	FALSE	0.595271	FALSE	2	0.0020675	49.4623	1.97872	1	0.159525	FALSE
527.7	Disturbance of salivary secretion	digestive	103239	1248	101991	0.0227419	0.0287509	1.023	0.966949	1.08231	0.428946	FALSE	0.596523	FALSE	2	0	0	0.000946798	1	0.975453	FALSE
715.2	Ankylosing spondylitis	musculoskeletal	97348	421	96927	-0.0389018	0.0491808	0.961845	0.873457	1.05918	0.428947	FALSE	0.596523	FALSE	2	0.00479402	47.0829	1.88975	1	0.16923	FALSE
433.12	Cerebral atherosclerosis	circulatory system	97781	454	97327	0.0376103	0.0476232	1.03833	0.945793	1.13991	0.429675	FALSE	0.596697	FALSE	2	0	0	0.328004	1	0.566837	FALSE
149.4	Cancer of larynx	neoplasms	106633	519	106114	0.0350645	0.0444469	1.03569	0.94928	1.12996	0.430166	FALSE	0.596697	FALSE	2	0	0	0.39189	1	0.531308	FALSE
244.5	Congenital hypothyroidism	endocrine/metabolic	88143	136	88007	-0.0676832	0.0858092	0.934556	0.789884	1.10573	0.43025	FALSE	0.596697	FALSE	2	0	0	0.0211939	1	0.884252	FALSE
290.13	Senile dementia	mental disorders	95703	251	95452	0.0511821	0.0649814	1.05251	0.926648	1.19548	0.430906	FALSE	0.597063	FALSE	2	0	0	1.45113e-06	1	0.999039	FALSE
159.4	Malignant neoplasm of retroperitoneum and peritoneum	neoplasms	101384	332	101052	-0.0431281	0.0551224	0.957789	0.859703	1.06707	0.433976	FALSE	0.600769	FALSE	2	0.0239033	79.0812	4.7804	1	0.0287855	FALSE
736.2	Acquired deformities of finger	musculoskeletal	97833	460	97373	0.0367114	0.0470651	1.03739	0.945978	1.13764	0.435383	FALSE	0.601897	FALSE	2	0	0	0.00569967	1	0.93982	FALSE
510.2	Lung transplant	respiratory	101775	549	101226	-0.0334253	0.0428709	0.967127	0.889183	1.0519	0.435583	FALSE	0.601897	FALSE	2	0	0	0.0306183	1	0.861095	FALSE
198.2	Secondary malignancy of respiratory organs	neoplasms	92777	3459	89318	-0.0136168	0.0175017	0.986475	0.95321	1.0209	0.436551	FALSE	0.602687	FALSE	2	0.00367434	83.7567	6.15637	1	0.013094	FALSE
442.3	Aneurysm of artery of lower extremity	circulatory system	96037	308	95729	0.0450213	0.057931	1.04605	0.933772	1.17183	0.437068	FALSE	0.60271	FALSE	2	0.0105386	60.5946	2.53772	1	0.111155	FALSE
704.8	Other specified diseases of hair and hair follicles	dermatologic	100066	2046	98020	0.0176005	0.0226652	1.01776	0.973533	1.06399	0.437429	FALSE	0.60271	FALSE	2	0	0	0.345479	1	0.556684	FALSE
241.1	Nontoxic uninodular goiter	endocrine/metabolic	97687	4884	92803	0.0120571	0.0155379	1.01213	0.981771	1.04343	0.437758	FALSE	0.60271	FALSE	2	0.000353408	36.6751	1.57916	1	0.208882	FALSE
289.9	Abnormality of red blood cells	hematopoietic	93352	775	92577	0.0284139	0.0366579	1.02882	0.957494	1.10546	0.438276	FALSE	0.602877	FALSE	2	0.00292548	46.4589	1.86773	1	0.171736	FALSE
187	Cancer of other male genital organs	neoplasms	68022	422	67600	-0.0378427	0.0489621	0.962864	0.874758	1.05985	0.439582	FALSE	0.60377	FALSE	2	0	0	0.320153	1	0.571516	FALSE
574.3	Cholecystitis without cholelithiasis	digestive	102084	1683	100401	0.0192055	0.0248561	1.01939	0.970919	1.07028	0.439719	FALSE	0.60377	FALSE	2	0	0	0.0033049	1	0.954156	FALSE
442.2	Aneurysm of iliac artery	circulatory system	96244	438	95806	0.0378933	0.0491835	1.03862	0.943172	1.14373	0.441034	FALSE	0.605029	FALSE	2	0	0	0.11511	1	0.7344	FALSE
701.4	Keloid scar	dermatologic	97139	748	96391	-0.0284609	0.0370224	0.97194	0.903911	1.04509	0.442043	FALSE	0.605765	FALSE	2	0	0	0.347829	1	0.555345	FALSE
31	Diseases due to other mycobacteria	infectious diseases	100459	291	100168	0.0453855	0.0590802	1.04643	0.93201	1.1749	0.442368	FALSE	0.605765	FALSE	2	0	0	0.719113	1	0.396435	FALSE
292.5	Transient alteration of awareness	mental disorders	95925	1194	94731	0.0225184	0.0294866	1.02277	0.96534	1.08363	0.445057	FALSE	0.608899	FALSE	2	0	0	0.000234927	1	0.987771	FALSE
742.9	Other derangement of joint	musculoskeletal	96036	3481	92555	0.0135333	0.0177813	1.01363	0.978908	1.04957	0.446599	FALSE	0.610459	FALSE	2	0.000800267	48.4573	1.94014	1	0.163653	FALSE
585.4	Chronic kidney disease, Stage I or II	genitourinary	95065	2939	92126	-0.0145448	0.0191406	0.98556	0.949272	1.02324	0.447319	FALSE	0.610894	FALSE	2	0	0	0.065624	1	0.797818	FALSE
750	Digestive congenital anomalies	congenital anomalies	105368	1134	104234	0.0228117	0.0301364	1.02307	0.964394	1.08532	0.449081	FALSE	0.612749	FALSE	2	0.00396163	68.5502	3.17967	1	0.0745599	FALSE
870.5	Open wound of lip and mouth	injuries & poisonings	101017	300	100717	0.0440682	0.0582783	1.04505	0.932247	1.17151	0.449549	FALSE	0.612838	FALSE	2	0.0186879	68.9277	3.2183	1	0.0728193	FALSE
531.3	Duodenal ulcer	digestive	105774	649	105125	0.029766	0.0396936	1.03021	0.953102	1.11356	0.453318	FALSE	0.617423	FALSE	2	0	0	0.130684	1	0.717724	FALSE
963	Poisoning by primarily systemic agents	injuries & poisonings	93034	1387	91647	-0.0203565	0.0272087	0.979849	0.928964	1.03352	0.454362	FALSE	0.61829	FALSE	2	0	0	0.934689	1	0.333648	FALSE
367	Disorders of refraction and accommodation; blindness and low vision	sense organs	104346	6743	97603	0.00953439	0.0127808	1.00958	0.984604	1.03519	0.455672	FALSE	0.619518	FALSE	2	0.000976688	74.9201	3.98726	1	0.0458456	FALSE
287.1	Spontaneous ecchymoses	hematopoietic	94469	567	93902	0.0315384	0.0425994	1.03204	0.94937	1.12191	0.459089	FALSE	0.623606	FALSE	2	0	0	0.660444	1	0.416403	FALSE
872	Traumatic amputation	injuries & poisonings	101243	392	100851	0.0377897	0.0511562	1.03851	0.939435	1.14804	0.460082	FALSE	0.624397	FALSE	2	0	0	0.363971	1	0.546309	FALSE
444.1	Arterial embolism and thrombosis of lower extremity artery	circulatory system	95977	400	95577	0.0371166	0.0505224	1.03781	0.93997	1.14584	0.462549	FALSE	0.627185	FALSE	2	0	0	0.545202	1	0.460285	FALSE
707.1	Decubitus ulcer	dermatologic	104683	1611	103072	0.0185417	0.0252811	1.01871	0.969467	1.07046	0.463301	FALSE	0.627645	FALSE	2	0	0	0.118858	1	0.730276	FALSE
251.1	Hypoglycemia	endocrine/metabolic	90062	1404	88658	0.0198756	0.0271772	1.02007	0.96716	1.07588	0.464574	FALSE	0.628795	FALSE	2	0.015895	91.4721	11.7263	1	0.000616246	FALSE
695.41	Cutaneous lupus erythematosus	dermatologic	90779	446	90333	-0.0350539	0.0480105	0.965553	0.878838	1.06082	0.465311	FALSE	0.628795	FALSE	2	0	0	0.000317391	1	0.985786	FALSE
362.29	Macular degeneration (senile) of retina NOS	sense organs	101181	907	100274	0.0250173	0.0342704	1.02533	0.958723	1.09657	0.465391	FALSE	0.628795	FALSE	2	0	0	0.101268	1	0.750313	FALSE
741.3	Difficulty in walking	musculoskeletal	94857	3758	91099	0.0124783	0.0171584	1.01256	0.97907	1.04719	0.46708	FALSE	0.629998	FALSE	2	0	0	0.551145	1	0.45785	FALSE
686.5	Pyoderma	dermatologic	90055	101	89954	0.0729047	0.100339	1.07563	0.883592	1.3094	0.467482	FALSE	0.629998	FALSE	2	0	0	0.0356561	1	0.850227	FALSE
477	Epistaxis or throat hemorrhage	respiratory	89896	2310	87586	0.015652	0.0215441	1.01578	0.973776	1.05959	0.467525	FALSE	0.629998	FALSE	2	0	0	0.047243	1	0.827932	FALSE
264.2	Failure to thrive (childhood)	endocrine/metabolic	86688	951	85737	-0.0252478	0.0349994	0.975068	0.910422	1.0443	0.470677	FALSE	0.63332	FALSE	2	0.0027483	20.5156	1.25811	1	0.262009	FALSE
853	Complication of colostomy or enterostomy	injuries & poisonings	101758	566	101192	0.0306335	0.0424793	1.03111	0.948735	1.12063	0.470823	FALSE	0.63332	FALSE	2	0.0031099	45.9177	1.84903	1	0.173896	FALSE
571.8	Liver abscess and sequelae of chronic liver disease	digestive	93878	2405	91473	0.0149694	0.0208038	1.01508	0.974524	1.05733	0.471801	FALSE	0.633969	FALSE	2	0	0	0.43991	1	0.507166	FALSE
90.2	Gonococcal infections	infectious diseases	97687	112	97575	0.068361	0.0951308	1.07075	0.888611	1.29023	0.472388	FALSE	0.633969	FALSE	2	0	0	0.130689	1	0.717719	FALSE
636	Early or threatened labor; hemorrhage in early pregnancy	pregnancy complications	76574	2690	73884	-0.0147485	0.0205317	0.98536	0.946494	1.02582	0.472557	FALSE	0.633969	FALSE	2	0.00119661	58.1628	2.39022	1	0.122097	FALSE
656	Other perinatal conditions of fetus or newborn	pregnancy complications	107171	1316	105855	-0.0218434	0.0305837	0.978393	0.921468	1.03884	0.475094	FALSE	0.63681	FALSE	2	0.00341178	59.0237	2.44043	1	0.118244	FALSE
580.3	Nephritis and nephropathy without mention of glomerulonephritis	genitourinary	94289	1365	92924	-0.0195868	0.0275466	0.980604	0.929064	1.035	0.477057	FALSE	0.638474	FALSE	2	0.000854377	36.0174	1.56292	1	0.211238	FALSE
695.22	Pemphigus and pemphigoid	dermatologic	91158	125	91033	0.0643204	0.0904833	1.06643	0.893127	1.27337	0.477175	FALSE	0.638474	FALSE	2	0.0107414	37.3332	1.59574	1	0.206508	FALSE
377	Disorders of optic nerve and visual pathways	sense organs	99822	1491	98331	-0.0185577	0.0263106	0.981613	0.932276	1.03356	0.480605	FALSE	0.642498	FALSE	2	0.00634369	81.8443	5.50792	1	0.0189306	FALSE
574.11	Cholelithiasis with acute cholecystitis	digestive	101625	451	101174	0.0334577	0.0475262	1.03402	0.942053	1.13497	0.481443	FALSE	0.642638	FALSE	2	0	0	1.19339e-05	1	0.997244	FALSE
440.21	Atherosclerosis of native arteries of the extremities with ulceration or gangrene	circulatory system	96093	504	95589	0.031762	0.0451291	1.03227	0.944886	1.12774	0.481556	FALSE	0.642638	FALSE	2	0	0	0.366623	1	0.544851	FALSE
456	Chronic venous insufficiency [CVI]	circulatory system	89661	3309	86352	-0.01326	0.0189486	0.986827	0.95085	1.02417	0.484059	FALSE	0.645412	FALSE	2	0	0	0.610865	1	0.434462	FALSE
526.9	Jaw disease NOS	digestive	102461	300	102161	0.0405552	0.0582482	1.04139	0.929033	1.16733	0.486273	FALSE	0.647796	FALSE	2	0.0580249	88.1929	8.46949	1	0.00361153	FALSE
352.2	Facial nerve disorders [CN7]	neurological	98857	815	98042	0.0247637	0.0357142	1.02507	0.955772	1.0994	0.488067	FALSE	0.649616	FALSE	2	0.00407276	59.7695	2.48568	1	0.114887	FALSE
370.2	Superficial keratitis	sense organs	99648	220	99428	-0.0470068	0.0678747	0.954081	0.835236	1.08984	0.48859	FALSE	0.649744	FALSE	2	0	0	0.130204	1	0.718221	FALSE
218.1	Uterine leiomyoma	neoplasms	71111	3266	67845	-0.0130254	0.0188685	0.987059	0.951222	1.02425	0.48999	FALSE	0.651036	FALSE	2	0.000583218	38.4088	1.62361	1	0.202589	FALSE
636.2	Early onset of delivery	pregnancy complications	76023	466	75557	0.0325166	0.0474471	1.03305	0.941313	1.13373	0.493139	FALSE	0.654648	FALSE	2	0	0	0.0190675	1	0.890173	FALSE
185	Cancer of prostate	neoplasms	64674	4605	60069	-0.0119773	0.0175477	0.988094	0.954688	1.02267	0.494887	FALSE	0.656394	FALSE	2	0	0	0.247069	1	0.619147	FALSE
613.8	Other specified disorders of breast	genitourinary	103207	2575	100632	0.0142076	0.020933	1.01431	0.973535	1.05679	0.497316	FALSE	0.659041	FALSE	2	0	0	0.527527	1	0.467648	FALSE
274.2	Crystal arthropathies	endocrine/metabolic	104660	1110	103550	0.0207243	0.0308631	1.02094	0.961013	1.08461	0.501907	FALSE	0.664546	FALSE	2	0	0	0.0527723	1	0.818308	FALSE
276.13	Hyperpotassemia	endocrine/metabolic	94407	6331	88076	-0.00893995	0.0133574	0.9911	0.965489	1.01739	0.503312	FALSE	0.665826	FALSE	2	0	0	0.266932	1	0.605397	FALSE
624.1	Dystrophy of female genital tract	genitourinary	72949	199	72750	0.0476346	0.0713362	1.04879	0.911937	1.20617	0.504295	FALSE	0.666546	FALSE	2	0.0510895	77.3064	4.40654	1	0.0358015	FALSE
739	Contracture of joint	musculoskeletal	97663	1025	96638	0.0210787	0.0316315	1.0213	0.959907	1.08662	0.505167	FALSE	0.667119	FALSE	2	0.000820845	29.0819	1.41008	1	0.235043	FALSE
250.1	Type 1 diabetes	endocrine/metabolic	95057	3499	91558	-0.0115065	0.0173507	0.988559	0.955506	1.02276	0.507222	FALSE	0.668694	FALSE	2	0	0	0.874563	1	0.349695	FALSE
580.31	Nephritis and nephropathy in diseases classified elsewhere	genitourinary	94250	648	93602	-0.026384	0.0397863	0.973961	0.900896	1.05295	0.50724	FALSE	0.668694	FALSE	2	0.00589427	64.5711	2.82256	1	0.0929483	FALSE
701.5	Abnormal granulation tissue	dermatologic	96685	410	96275	-0.0327985	0.049581	0.967734	0.878115	1.0665	0.508283	FALSE	0.669488	FALSE	2	0	0	0.241041	1	0.623455	FALSE
320	Meningitis	neurological	106912	665	106247	0.02573	0.0391835	1.02606	0.950213	1.10797	0.511403	FALSE	0.673015	FALSE	2	0.00517601	62.7507	2.68461	1	0.101322	FALSE
170	Cancer of bone and connective tissue	neoplasms	106990	1768	105222	-0.0156125	0.0241164	0.984509	0.939056	1.03216	0.517386	FALSE	0.680299	FALSE	2	0	0	0.384676	1	0.535111	FALSE
528.5	Diseases of lips	digestive	103195	640	102555	0.0258998	0.0400846	1.02624	0.948697	1.11012	0.518196	FALSE	0.680776	FALSE	2	0.00352769	40.6265	1.68425	1	0.19436	FALSE
695.7	Prurigo and Lichen	dermatologic	91729	1426	90303	0.0175896	0.0273647	1.01775	0.964597	1.07382	0.520365	FALSE	0.683035	FALSE	2	0	0	0.000499521	1	0.982169	FALSE
575.9	Nonspecific abnormal findings on radiological and other examination of biliary tract	digestive	101685	562	101123	0.0274086	0.0427438	1.02779	0.94519	1.1176	0.521374	FALSE	0.683735	FALSE	2	0.00709427	61.8335	2.6201	1	0.105518	FALSE
733	Other disorders of bone and cartilage	musculoskeletal	96373	9583	86790	-0.00771833	0.012049	0.992311	0.969151	1.01602	0.521798	FALSE	0.683735	FALSE	2	0.00209448	86.8184	7.58635	1	0.00588118	FALSE
635.2	Antepartum hemorrhage, abruptio placentae, and placenta previa	pregnancy complications	76527	697	75830	-0.0250117	0.0392715	0.975299	0.903044	1.05333	0.524196	FALSE	0.686168	FALSE	2	0.00356767	51.4147	2.05824	1	0.151385	FALSE
271.3	Intestinal disaccharidase deficiencies and disaccharide malabsorption	endocrine/metabolic	106631	4317	102314	0.0101904	0.0160143	1.01024	0.979026	1.04245	0.524558	FALSE	0.686168	FALSE	2	0	0	0.746738	1	0.387511	FALSE
195.3	Malignant neoplasm of head, face, and neck	neoplasms	92718	1576	91142	0.0162101	0.0257008	1.01634	0.966413	1.06885	0.528222	FALSE	0.690057	FALSE	2	0	0	0.0050434	1	0.943384	FALSE
529.1	Glossitis	digestive	103026	230	102796	0.0419421	0.0665334	1.04283	0.915337	1.18809	0.528438	FALSE	0.690057	FALSE	2	0	0	0.0258936	1	0.87216	FALSE
737.1	Kyphosis (acquired)	musculoskeletal	97711	750	96961	0.0231161	0.0370202	1.02339	0.951759	1.1004	0.532353	FALSE	0.694572	FALSE	2	0	0	0.411702	1	0.521107	FALSE
800.1	Fracture of neck of femur	injuries & poisonings	95407	1842	93565	0.014887	0.023942	1.015	0.968469	1.06376	0.534077	FALSE	0.695249	FALSE	2	0	0	0.520776	1	0.470511	FALSE
580.12	Non-proliferative glomerulonephritis	genitourinary	94354	259	94095	-0.0388787	0.0625515	0.961867	0.850884	1.08733	0.53424	FALSE	0.695249	FALSE	2	0	0	0.0045017	1	0.946506	FALSE
671	Venous/cerebrovascular complications embolism in pregnancy and the puerperium	pregnancy complications	78000	348	77652	-0.0338794	0.0545087	0.966688	0.868736	1.07568	0.534244	FALSE	0.695249	FALSE	2	0.0437283	85.9582	7.12162	1	0.007616	FALSE
480.2	Viral pneumonia	respiratory	97114	475	96639	0.0287358	0.046323	1.02915	0.939829	1.12697	0.535037	FALSE	0.695685	FALSE	2	0	0	0.660771	1	0.416288	FALSE
565	Anal and rectal conditions	digestive	97776	6768	91008	0.00803025	0.0129737	1.00806	0.982752	1.03402	0.535939	FALSE	0.696263	FALSE	2	0	0	0.715694	1	0.39756	FALSE
454	Varicose veins	circulatory system	89973	3949	86024	-0.010687	0.0172909	0.98937	0.956402	1.02347	0.536528	FALSE	0.696433	FALSE	2	0	0	0.567651	1	0.451194	FALSE
289.8	Polycythemia, secondary	hematopoietic	93038	646	92392	0.0244926	0.0399085	1.02479	0.94769	1.10817	0.539402	FALSE	0.699139	FALSE	2	0.00148542	31.0485	1.45029	1	0.228481	FALSE
385.3	Cholesteatoma	sense organs	100904	325	100579	0.0342171	0.0557718	1.03481	0.927655	1.15434	0.539533	FALSE	0.699139	FALSE	2	0.00937175	59.9998	2.49999	1	0.113847	FALSE
281.1	Megaloblastic anemia	hematopoietic	91649	1546	90103	-0.0158854	0.0259603	0.98424	0.935413	1.03562	0.540597	FALSE	0.699921	FALSE	2	0.00263347	65.7731	2.92168	1	0.0873969	FALSE
802	Fracture of pelvis	injuries & poisonings	94994	822	94172	0.0215285	0.0352376	1.02176	0.953575	1.09482	0.54123	FALSE	0.700145	FALSE	2	0	0	0.139635	1	0.708644	FALSE
781.1	Loss of height	symptoms	103033	497	102536	0.0276362	0.045493	1.02802	0.940325	1.1239	0.543532	FALSE	0.702524	FALSE	2	0.0213192	61.8239	2.61944	1	0.105562	FALSE
199.4	Neurofibromatosis	neoplasms	92644	157	92487	0.0485046	0.0807661	1.0497	0.896016	1.22974	0.548135	FALSE	0.707872	FALSE	2	0.0157475	54.661	2.20561	1	0.13751	FALSE
362.9	Retinal edema	sense organs	100992	442	100550	-0.0287988	0.0480915	0.971612	0.884212	1.06765	0.549284	FALSE	0.708754	FALSE	2	0.000191273	3.95827	1.04121	1	0.307539	FALSE
751.1	Congenital anomalies of genital organs	congenital anomalies	105743	583	105160	0.0251107	0.0422384	1.02543	0.943955	1.11393	0.552177	FALSE	0.711305	FALSE	2	0.000695105	14.6457	1.17159	1	0.279075	FALSE
741.4	Joint effusions	musculoskeletal	97016	6731	90285	-0.00791178	0.0133089	0.992119	0.966574	1.01834	0.552197	FALSE	0.711305	FALSE	2	0.0014883	76.3133	4.22179	1	0.0399081	FALSE
369.5	Conjunctivitis, infectious	sense organs	99004	2746	96258	0.0116405	0.0196493	1.01171	0.973486	1.05143	0.553575	FALSE	0.711921	FALSE	2	0.00272153	77.1977	4.38552	1	0.0362454	FALSE
245.2	Chronic thyroiditis	endocrine/metabolic	95604	1989	93615	-0.0137864	0.0233	0.986308	0.942279	1.0324	0.554056	FALSE	0.711921	FALSE	2	0.00387987	77.3574	4.41645	1	0.035594	FALSE
804	Fracture of hand or wrist	injuries & poisonings	95619	2467	93152	0.012248	0.0207026	1.01232	0.972068	1.05425	0.554109	FALSE	0.711921	FALSE	2	0	0	0.0700014	1	0.791335	FALSE
335	Multiple sclerosis	neurological	94284	1946	92338	0.0136864	0.0231597	1.01378	0.968791	1.06086	0.554549	FALSE	0.711921	FALSE	2	0.0016664	59.1758	2.44952	1	0.11756	FALSE
454.11	Varicose veins of lower extremity, symptomtic	circulatory system	89596	2403	87193	-0.0128312	0.0218497	0.987251	0.945864	1.03045	0.557037	FALSE	0.714119	FALSE	2	0	0	0.107572	1	0.742925	FALSE
474	Acute and chronic tonsillitis	respiratory	89354	2225	87129	0.0130917	0.0223026	1.01318	0.969843	1.05845	0.557201	FALSE	0.714119	FALSE	2	0.000601081	36.7381	1.58073	1	0.208656	FALSE
331.1	Hydrocephalus	neurological	94099	1241	92858	0.0168668	0.028791	1.01701	0.961209	1.07605	0.557986	FALSE	0.714522	FALSE	2	0	0	0.000101835	1	0.991948	FALSE
364.2	Corneal edema	sense organs	93216	159	93057	0.0466713	0.079787	1.04778	0.896093	1.22514	0.558582	FALSE	0.714684	FALSE	2	0.0698577	84.494	6.44912	1	0.0111007	FALSE
332	Parkinson's disease	neurological	94389	1338	93051	0.0163757	0.0281392	1.01651	0.961965	1.07415	0.560598	FALSE	0.716651	FALSE	2	0	0	0.121796	1	0.727094	FALSE
287.3	Thrombocytopenia	hematopoietic	94746	6497	88249	-0.0075786	0.0130381	0.99245	0.96741	1.01814	0.561062	FALSE	0.716651	FALSE	2	0	0	0.179868	1	0.671487	FALSE
401.22	Hypertensive chronic kidney disease	circulatory system	85098	6822	78276	0.00797401	0.0137858	1.00801	0.981134	1.03561	0.56298	FALSE	0.718077	FALSE	2	0.000615022	60.0971	2.50609	1	0.113407	FALSE
255.12	Hyperaldosteronism	endocrine/metabolic	91651	115	91536	0.0547771	0.094736	1.05631	0.877301	1.27183	0.563124	FALSE	0.718077	FALSE	2	0.0563241	75.8318	4.13767	1	0.0419389	FALSE
242	Thyrotoxicosis with or without goiter	endocrine/metabolic	95649	2587	93062	-0.0118059	0.0204604	0.988264	0.949416	1.0287	0.563933	FALSE	0.718507	FALSE	2	0	0	0.595345	1	0.44036	FALSE
586.3	Vascular disorders of kidney/hypertrophy	genitourinary	94232	214	94018	-0.0396511	0.0689927	0.961125	0.83956	1.10029	0.565485	FALSE	0.719333	FALSE	2	0	0	0.255701	1	0.613089	FALSE
750.2	Lower gastrointestinal congenital anomalies	congenital anomalies	105513	693	104820	-0.0220488	0.0383725	0.978193	0.907321	1.0546	0.565563	FALSE	0.719333	FALSE	2	0.0110247	78.9146	4.74263	1	0.0294241	FALSE
952	Spinal cord injury without evidence of spinal bone injury	injuries & poisonings	107886	256	107630	0.0360585	0.0628831	1.03672	0.916501	1.1727	0.566359	FALSE	0.719333	FALSE	2	0	0	0.0170599	1	0.896081	FALSE
626.14	Irregular menstrual bleeding	genitourinary	66021	931	65090	0.0196993	0.0343827	1.01989	0.953429	1.09099	0.566683	FALSE	0.719333	FALSE	2	0	0	0.235993	1	0.627115	FALSE
519.9	Symptoms involving respiratory system and other chest symptoms	respiratory	101313	3620	97693	0.00977557	0.0170737	1.00982	0.97659	1.04419	0.566948	FALSE	0.719333	FALSE	2	0	0	0.137752	1	0.710526	FALSE
193	Thyroid cancer	neoplasms	105611	1845	103766	-0.0135949	0.0238276	0.986497	0.941485	1.03366	0.568303	FALSE	0.719912	FALSE	2	0.00303436	71.2441	3.47754	1	0.062207	FALSE
585.1	Acute renal failure	genitourinary	97149	12844	84305	0.00562272	0.00985609	1.00564	0.986398	1.02525	0.568351	FALSE	0.719912	FALSE	2	0	0	0.00134591	1	0.970735	FALSE
411.41	Aneurysm and dissection of heart	circulatory system	92766	384	92382	-0.029453	0.0519641	0.970977	0.876952	1.07508	0.570853	FALSE	0.722095	FALSE	2	0	0	0.00184223	1	0.965764	FALSE
560.3	Peritoneal or intestinal adhesions	digestive	86821	329	86492	-0.0314292	0.0554755	0.96906	0.869218	1.08037	0.571025	FALSE	0.722095	FALSE	2	0.00595862	49.1473	1.96646	1	0.160824	FALSE
333.8	Other degenerative diseases of the basal ganglia	neurological	93946	253	93693	0.0358969	0.0634975	1.03655	0.91525	1.17392	0.571851	FALSE	0.722478	FALSE	2	0	0	0.652572	1	0.419195	FALSE
604.3	Peyronie's disease	genitourinary	61555	270	61285	0.0346226	0.0613716	1.03523	0.917901	1.16755	0.572654	FALSE	0.722478	FALSE	2	0	0	0.00858725	1	0.926168	FALSE
198.5	Secondary malignancy of brain/spine	neoplasms	92844	1666	91178	-0.01405	0.0249114	0.986048	0.93906	1.03539	0.572754	FALSE	0.722478	FALSE	2	0	0	0.741902	1	0.389052	FALSE
290.16	Vascular dementia	mental disorders	95929	494	95435	-0.0258955	0.0460222	0.974437	0.890387	1.06642	0.573657	FALSE	0.723018	FALSE	2	0	0	0.0631091	1	0.801648	FALSE
818	Intracranial hemorrhage (injury)	injuries & poisonings	106039	697	105342	0.0212497	0.0381796	1.02148	0.947828	1.10085	0.577821	FALSE	0.727079	FALSE	2	0	0	0.227119	1	0.633668	FALSE
753.2	Congenital anomalies of posterior segment of eye	congenital anomalies	97159	101	97058	0.0560413	0.100718	1.05764	0.868171	1.28846	0.577926	FALSE	0.727079	FALSE	2	0	0	0.00271018	1	0.958481	FALSE
623	Hypertrophy of female genital organs	genitourinary	75916	736	75180	-0.0209513	0.037713	0.979267	0.909492	1.05439	0.578522	FALSE	0.727079	FALSE	2	0	0	0.0753234	1	0.783738	FALSE
963.1	Antineoplastic and immunosuppressive drugs causing adverse effects	injuries & poisonings	93095	1353	91742	-0.01529	0.0275422	0.984826	0.933072	1.03945	0.578793	FALSE	0.727079	FALSE	2	0.000419013	13.7537	1.15947	1	0.281575	FALSE
286.13	Congenital factor VIII disorder	hematopoietic	88361	105	88256	-0.0546172	0.0985752	0.946848	0.780497	1.14865	0.579534	FALSE	0.727408	FALSE	2	0	0	0.15167	1	0.696945	FALSE
130	Spirochetal infection	infectious diseases	103977	976	103001	-0.0179925	0.0325426	0.982168	0.921478	1.04686	0.580338	FALSE	0.727759	FALSE	2	0	0	0.563716	1	0.452767	FALSE
614.53	Cyst or abscess of Bartholin's gland	genitourinary	72695	174	72521	-0.0426104	0.0771565	0.958285	0.823792	1.11473	0.580771	FALSE	0.727759	FALSE	2	0	0	4.69179e-05	1	0.994535	FALSE
334.1	Spinocerebellar disease	neurological	93884	254	93630	-0.0347019	0.0634031	0.965893	0.85302	1.0937	0.584158	FALSE	0.731401	FALSE	2	0	0	0.234838	1	0.627959	FALSE
627.1	Postmenopausal bleeding	genitourinary	67197	2583	64614	-0.0118595	0.0216993	0.988211	0.947063	1.03115	0.584696	FALSE	0.731472	FALSE	2	0.00145304	57.5838	2.35759	1	0.124675	FALSE
371.3	Inflammation of eyelids	sense organs	100447	3020	97427	0.0102619	0.0188314	1.01031	0.973704	1.0483	0.585799	FALSE	0.732249	FALSE	2	0	0	0.00666902	1	0.934914	FALSE
379.4	Anomalies of pupillary function	sense organs	99453	326	99127	-0.0301631	0.0555596	0.970287	0.870176	1.08192	0.587201	FALSE	0.732863	FALSE	2	0	0	0.468651	1	0.493609	FALSE
202.2	Non-Hodgkins lymphoma	neoplasms	105801	1637	104164	-0.0136652	0.0251745	0.986428	0.938937	1.03632	0.587254	FALSE	0.732863	FALSE	2	0.00111175	44.1494	1.79049	1	0.180866	FALSE
962	Poisoning by hormones and synthetic substitutes	injuries & poisonings	87105	254	86851	0.0340664	0.0630142	1.03465	0.914442	1.17067	0.588773	FALSE	0.734156	FALSE	2	0.0704594	74.6084	3.93831	1	0.0471982	FALSE
874	Complication of amputation stump	injuries & poisonings	101205	285	100920	-0.032261	0.0599041	0.968254	0.860989	1.08888	0.590202	FALSE	0.735038	FALSE	2	0	0	0.0343339	1	0.852998	FALSE
540.11	Acute appendicitis	digestive	107412	736	106676	0.0200536	0.0372978	1.02026	0.948333	1.09763	0.59081	FALSE	0.735038	FALSE	2	0.00174999	37.2994	1.59488	1	0.20663	FALSE
245.21	Chronic lymphocytic thyroiditis	endocrine/metabolic	95598	1957	93641	-0.0126178	0.0234755	0.987461	0.943056	1.03396	0.590932	FALSE	0.735038	FALSE	2	0.0039447	77.4044	4.42564	1	0.0354028	FALSE
450	Noninfectious disorders of lymphatic channels	circulatory system	107075	1862	105213	-0.0126055	0.0235805	0.987474	0.942873	1.03418	0.592947	FALSE	0.736941	FALSE	2	0	0	0.0148762	1	0.902924	FALSE
270.34	Alpha-1-antitrypsin deficiency	endocrine/metabolic	93198	160	93038	0.0422392	0.0793929	1.04314	0.89282	1.21878	0.594707	FALSE	0.738274	FALSE	2	0	0	0.437605	1	0.508281	FALSE
459.7	Blood vessel replaced	circulatory system	96641	910	95731	0.0179543	0.033773	1.01812	0.952904	1.08779	0.594991	FALSE	0.738274	FALSE	2	0	0	0.778546	1	0.377586	FALSE
316.1	Polyneuropathy due to drugs	mental disorders	90673	703	89970	0.0197228	0.038209	1.01992	0.946327	1.09923	0.605727	FALSE	0.750982	FALSE	2	0.0102754	77.2333	4.39239	1	0.0360997	FALSE
835	Internal derangement of knee	injuries & poisonings	103213	4818	98395	-0.00773608	0.0151958	0.992294	0.963175	1.02229	0.610688	FALSE	0.756516	FALSE	2	0	0	0.00595082	1	0.938511	FALSE
369.2	Eye infection, viral	sense organs	99863	644	99219	-0.0201232	0.0397655	0.980078	0.906591	1.05952	0.612823	FALSE	0.758543	FALSE	2	0.00568688	60.6198	2.53935	1	0.111041	FALSE
110.1	Dermatophytosis	infectious diseases	100868	6595	94273	-0.00662725	0.0131178	0.993395	0.968179	1.01927	0.61341	FALSE	0.758652	FALSE	2	0	0	0.564576	1	0.452422	FALSE
279.11	Deficiency of humoral immunity	endocrine/metabolic	96642	1357	95285	0.0139141	0.027782	1.01401	0.960272	1.07076	0.61649	FALSE	0.761841	FALSE	2	0	0	0.502866	1	0.478243	FALSE
446	Polyarteritis nodosa and allied conditions	circulatory system	97009	1959	95050	0.0116093	0.0232594	1.01168	0.966592	1.05887	0.617695	FALSE	0.76271	FALSE	2	0.00575828	82.0696	5.57713	1	0.0181965	FALSE
500.1	Extrinsic allergic alveolitis	respiratory	93769	123	93646	0.0452307	0.0909572	1.04627	0.875425	1.25045	0.618995	FALSE	0.763637	FALSE	2	0	0	0.13144	1	0.716943	FALSE
729.3	Panniculitis	musculoskeletal	82460	122	82338	0.0454476	0.0915121	1.0465	0.874663	1.25209	0.61945	FALSE	0.763637	FALSE	2	0.00207319	11.013	1.12376	1	0.28911	FALSE
856	Vascular complications of surgery and medical procedures	injuries & poisonings	101552	214	101338	-0.0338175	0.0686159	0.966748	0.845096	1.10591	0.622117	FALSE	0.766033	FALSE	2	0.0651402	87.3327	7.89433	1	0.004959	FALSE
279.2	Autoimmune disease NEC	endocrine/metabolic	96650	1085	95565	0.0153853	0.0312424	1.0155	0.955185	1.07963	0.622402	FALSE	0.766033	FALSE	2	0	0	0.248867	1	0.617874	FALSE
346.3	Nonspecific abnormal findings in cerebrospinal fluid	neurological	93849	237	93612	0.0318667	0.0655436	1.03238	0.90792	1.1739	0.626831	FALSE	0.770045	FALSE	2	0	0	0.0867551	1	0.768344	FALSE
579.8	Nonspecific abnormal findings in stool contents	digestive	96778	2723	94055	0.0097455	0.0200627	1.00979	0.970856	1.05029	0.627143	FALSE	0.770045	FALSE	2	0	0	0.000144626	1	0.990405	FALSE
610.1	Cystic mastopathy	genitourinary	70024	3587	66437	0.00881937	0.0181581	1.00886	0.973585	1.04541	0.627182	FALSE	0.770045	FALSE	2	0.000146367	16.5714	1.19863	1	0.273596	FALSE
575.1	Cholangitis	digestive	101720	566	101154	-0.020484	0.0422789	0.979724	0.901811	1.06437	0.628033	FALSE	0.770468	FALSE	2	0.00793007	68.5882	3.18352	1	0.0743845	FALSE
740.12	Osteoarthrosis, localized, secondary	musculoskeletal	89277	1263	88014	0.0141607	0.0292828	1.01426	0.957688	1.07418	0.628682	FALSE	0.770642	FALSE	2	0	0	0.408064	1	0.522954	FALSE
571.81	Portal hypertension	digestive	94215	1593	92622	0.0122588	0.0254516	1.01233	0.963073	1.06412	0.630053	FALSE	0.771701	FALSE	2	0	0	0.337294	1	0.561395	FALSE
175	Acquired absence of breast	neoplasms	68844	2392	66452	-0.0102806	0.0214094	0.989772	0.949098	1.03219	0.631089	FALSE	0.771774	FALSE	2	0	0	0.00229738	1	0.961771	FALSE
145	Cancer of mouth	neoplasms	106839	1253	105586	0.0137601	0.0286847	1.01386	0.958427	1.07249	0.63144	FALSE	0.771774	FALSE	2	0	0	0.00947523	1	0.922456	FALSE
540.1	Appendicitis	digestive	107462	875	106587	0.0164133	0.0342353	1.01655	0.950575	1.0871	0.631636	FALSE	0.771774	FALSE	2	0	0	0.275215	1	0.599855	FALSE
367.8	Hypermetropia	sense organs	103867	1268	102599	0.0136754	0.0285866	1.01377	0.95853	1.07219	0.632376	FALSE	0.772057	FALSE	2	0.00287629	61.2466	2.58042	1	0.108193	FALSE
727.2	Bursitis disorders	musculoskeletal	87603	704	86899	0.0183851	0.0385814	1.01856	0.944373	1.09856	0.633698	FALSE	0.772598	FALSE	2	0.0272577	88.2459	8.50767	1	0.00353653	FALSE
427.42	Cardiac arrest	circulatory system	82445	1022	81423	0.0152255	0.0319638	1.01534	0.953683	1.08099	0.633835	FALSE	0.772598	FALSE	2	0	0	0.207349	1	0.648854	FALSE
713.5	Arthropathy associated with neurological disorders	musculoskeletal	97997	265	97732	0.0294556	0.0619503	1.02989	0.912135	1.16286	0.634451	FALSE	0.772685	FALSE	2	0.00839012	50.1409	2.00565	1	0.156714	FALSE
803.2	Fracture of radius and ulna	injuries & poisonings	95800	2731	93069	0.00933872	0.0196867	1.00938	0.971176	1.04909	0.635238	FALSE	0.772685	FALSE	2	0	0	0.00564318	1	0.940118	FALSE
110.11	Dermatophytosis of nail	infectious diseases	100173	4449	95724	-0.007449	0.0157132	0.992579	0.962475	1.02362	0.635457	FALSE	0.772685	FALSE	2	0	0	0.42527	1	0.514319	FALSE
524.3	Anomalies of tooth position/malocclusion	digestive	93868	375	93493	-0.0247777	0.0523418	0.975527	0.88041	1.08092	0.63594	FALSE	0.772685	FALSE	2	0	0	0.775015	1	0.37867	FALSE
348.7	Coma	neurological	93701	487	93214	-0.0215523	0.0456108	0.978678	0.894984	1.0702	0.636551	FALSE	0.772809	FALSE	2	0	0	0.0707955	1	0.790182	FALSE
225.1	Benign neoplasm of brain, cranial nerves, meninges	neoplasms	106089	1505	104584	-0.0123681	0.026233	0.987708	0.938207	1.03982	0.637304	FALSE	0.773106	FALSE	2	0	0	0.0635316	1	0.800999	FALSE
783.1	Postprocedural fever	symptoms	96255	294	95961	0.0274883	0.0588799	1.02787	0.915837	1.15361	0.640605	FALSE	0.776025	FALSE	2	0	0	0.370756	1	0.542592	FALSE
840.3	Joint/ligament sprain	injuries & poisonings	97852	1874	95978	-0.0110227	0.0236197	0.989038	0.944294	1.0359	0.640731	FALSE	0.776025	FALSE	2	0	0	0.0571075	1	0.811127	FALSE
145.3	Cancer of major salivary glands	neoplasms	106681	254	106427	-0.0293627	0.0630979	0.971064	0.8581	1.0989	0.64168	FALSE	0.776091	FALSE	2	0	0	0.0773933	1	0.780861	FALSE
597.2	Urinary complications NEC	genitourinary	101357	408	100949	0.0232318	0.0499679	1.0235	0.928017	1.12882	0.641978	FALSE	0.776091	FALSE	2	0.00983826	66.1727	2.95619	1	0.0855494	FALSE
149	Cancer of larynx, pharynx, nasal cavities	neoplasms	106794	1647	105147	0.0116467	0.025114	1.01171	0.96312	1.06276	0.642826	FALSE	0.776091	FALSE	2	0	0	0.429233	1	0.512366	FALSE
365.11	Primary open angle glaucoma	sense organs	101476	606	100870	0.0191213	0.0412321	1.01931	0.940171	1.1051	0.642828	FALSE	0.776091	FALSE	2	0.000688767	15.3713	1.18163	1	0.277024	FALSE
245	Thyroiditis	endocrine/metabolic	95118	2621	92497	-0.0094089	0.0203441	0.990635	0.951911	1.03093	0.643731	FALSE	0.776564	FALSE	2	0.0022862	73.0604	3.71201	1	0.0540224	FALSE
480.13	MRSA pneumonia	respiratory	97211	313	96898	0.0261806	0.0568796	1.02653	0.918234	1.14759	0.645315	FALSE	0.777648	FALSE	2	0	0	0.709841	1	0.399497	FALSE
742.8	Articular cartilage disorder	musculoskeletal	94698	525	94173	-0.0203793	0.0443322	0.979827	0.898283	1.06877	0.645735	FALSE	0.777648	FALSE	2	0.00706252	44.5734	1.80419	1	0.179207	FALSE
425.8	Other cardiomyopathy	circulatory system	101474	321	101153	0.0258333	0.0562698	1.02617	0.919013	1.14582	0.646164	FALSE	0.777648	FALSE	2	0.0262611	79.9948	4.99871	1	0.0253662	FALSE
709.3	Systemic sclerosis	dermatologic	90509	497	90012	0.0206369	0.0452429	1.02085	0.934224	1.11551	0.648292	FALSE	0.779592	FALSE	2	0	0	1.23582e-05	1	0.997195	FALSE
364	Corneal opacity and other disorders of cornea	sense organs	101627	1079	100548	0.0139261	0.0309253	1.01402	0.954386	1.07739	0.652485	FALSE	0.783991	FALSE	2	0.00106785	34.8604	1.53516	1	0.215339	FALSE
365.5	Pseudoexfoliation glaucoma	sense organs	101495	112	101383	0.0431076	0.095875	1.04405	0.865189	1.25989	0.652982	FALSE	0.783991	FALSE	2	0	0	0.336053	1	0.562116	FALSE
526.3	Anomalies of jaw size/symmetry	digestive	94009	206	93803	-0.0315143	0.0702849	0.968977	0.844279	1.11209	0.653879	FALSE	0.784449	FALSE	2	0.0324289	75.7713	4.12733	1	0.0421958	FALSE
170.1	Bone cancer	neoplasms	106931	881	106050	-0.0150857	0.0340191	0.985028	0.92149	1.05295	0.657442	FALSE	0.787916	FALSE	2	0	0	0.585612	1	0.444121	FALSE
830	Dislocation	injuries & poisonings	102941	5434	97507	-0.00626515	0.0142064	0.993754	0.966466	1.02181	0.659206	FALSE	0.787916	FALSE	2	0	0	0.00739562	1	0.931468	FALSE
370.3	Keratoconjunctivitis	sense organs	99327	774	98553	0.0160638	0.0364359	1.01619	0.946153	1.09142	0.659301	FALSE	0.787916	FALSE	2	0	0	0.200349	1	0.654439	FALSE
573.3	Hepatomegaly	digestive	94091	872	93219	0.0151648	0.0344017	1.01528	0.94908	1.0861	0.659347	FALSE	0.787916	FALSE	2	0	0	0.472273	1	0.491943	FALSE
38.3	Bacteremia	infectious diseases	101193	4115	97078	0.00707814	0.0160577	1.0071	0.9759	1.0393	0.659361	FALSE	0.787916	FALSE	2	0	0	0.883165	1	0.347336	FALSE
433.5	Cerebral aneurysm	circulatory system	98988	1419	97569	0.0119547	0.0272526	1.01203	0.959387	1.06755	0.660905	FALSE	0.78914	FALSE	2	0.00938077	84.5284	6.46344	1	0.0110116	FALSE
204	Leukemia	neoplasms	105566	2076	103490	-0.00966603	0.0223651	0.990381	0.947904	1.03476	0.665601	FALSE	0.794068	FALSE	2	0.00656284	86.488	7.4008	1	0.00651948	FALSE
530.15	Eosinophilic esophagitis	digestive	87935	434	87501	0.0209612	0.0485732	1.02118	0.928447	1.12318	0.666077	FALSE	0.794068	FALSE	2	0	0	0.115656	1	0.733794	FALSE
938.1	Acute dermatitis due to solar radiation	dermatologic	89550	240	89310	-0.0278885	0.0649184	0.972497	0.856305	1.10445	0.667491	FALSE	0.795131	FALSE	2	0.00210186	7.21819	1.0778	1	0.299191	FALSE
277.51	Lipoprotein disorders	endocrine/metabolic	102529	439	102090	-0.020574	0.0483279	0.979636	0.891102	1.07697	0.670314	FALSE	0.797868	FALSE	2	0.00428903	43.4905	1.76961	1	0.18343	FALSE
601.3	Orchitis and epididymitis	genitourinary	62576	530	62046	-0.0188494	0.0445503	0.981327	0.899274	1.07087	0.67222	FALSE	0.799214	FALSE	2	0.00716196	61.7399	2.61369	1	0.105945	FALSE
790.1	Elevated sedimentation rate	symptoms	96668	734	95934	0.0158091	0.0373981	1.01593	0.94413	1.0932	0.672496	FALSE	0.799214	FALSE	2	0.00843736	74.9493	3.9919	1	0.0457194	FALSE
550.4	Umbilical hernia	digestive	100240	1573	98667	0.0108405	0.0257207	1.0109	0.961201	1.06317	0.673411	FALSE	0.799676	FALSE	2	0	0	0.198455	1	0.655971	FALSE
610.8	Other specified benign mammary dysplasias	genitourinary	68819	682	68137	-0.0163342	0.0390081	0.983798	0.911385	1.06197	0.675407	FALSE	0.801419	FALSE	2	0.00220447	38.4679	1.62517	1	0.202373	FALSE
964.1	Anticoagulants causing adverse effects	injuries & poisonings	93868	199	93669	0.0298006	0.0714545	1.03025	0.89561	1.18513	0.676637	FALSE	0.802219	FALSE	2	0	0	0.607248	1	0.435826	FALSE
245.1	Thyroiditis, acute and subacute	endocrine/metabolic	88153	116	88037	-0.039197	0.0941387	0.961561	0.799548	1.1564	0.677136	FALSE	0.802219	FALSE	2	0	0	0.265836	1	0.606139	FALSE
567	Peritonitis and retroperitoneal infections	digestive	96033	2280	93753	0.00887396	0.0213548	1.00891	0.967556	1.05204	0.677741	FALSE	0.80231	FALSE	2	0.00161143	63.8016	2.76255	1	0.0964942	FALSE
389.2	Conductive hearing loss	sense organs	97486	1681	95805	-0.0102212	0.0248512	0.989831	0.942773	1.03924	0.680854	FALSE	0.805369	FALSE	2	0.00711457	85.2054	6.75921	1	0.0093265	FALSE
695.2	Bullous dermatoses	dermatologic	91164	216	90948	-0.028071	0.0684149	0.972319	0.850302	1.11185	0.681582	FALSE	0.805405	FALSE	2	0	0	0.0177557	1	0.893995	FALSE
286.81	Primary hypercoagulable state	hematopoietic	95201	1344	93857	0.0114003	0.0278186	1.01147	0.957793	1.06815	0.681945	FALSE	0.805405	FALSE	2	0	0	0.381281	1	0.536918	FALSE
446.5	Giant cell arteritis	circulatory system	96233	427	95806	-0.019838	0.0492251	0.980358	0.890191	1.07966	0.686944	FALSE	0.810307	FALSE	2	0	0	0.540972	1	0.46203	FALSE
752.2	Other specified congenital anomalies of nervous system	congenital anomalies	106765	807	105958	0.0143904	0.0357338	1.01449	0.945872	1.0881	0.687161	FALSE	0.810307	FALSE	2	0	0	0.498323	1	0.480238	FALSE
286.8	Hypercoagulable state	hematopoietic	95206	1502	93704	0.0105221	0.0263455	1.01058	0.959719	1.06413	0.689608	FALSE	0.811531	FALSE	2	0	0	0.124137	1	0.724591	FALSE
757	Congenital anomalies of the integument	congenital anomalies	96878	104	96774	0.0397231	0.099473	1.04052	0.856206	1.26452	0.689646	FALSE	0.811531	FALSE	2	0	0	0.14711	1	0.701313	FALSE
527.8	Other specified diseases of the salivary glands	digestive	103231	319	102912	0.0225725	0.0566251	1.02283	0.915383	1.14289	0.690165	FALSE	0.811531	FALSE	2	0	0	0.0187894	1	0.890972	FALSE
689	Disorder of skin and subcutaneous tissue NOS	dermatologic	102140	10329	91811	-0.00444997	0.0111696	0.99556	0.974002	1.0176	0.690335	FALSE	0.811531	FALSE	2	0	0	0.104125	1	0.746935	FALSE
747.1	Cardiac congenital anomalies	congenital anomalies	105227	5095	100132	-0.00572977	0.0145159	0.994287	0.966397	1.02298	0.693047	FALSE	0.813291	FALSE	2	0	0	0.282507	1	0.595062	FALSE
618.2	Uterine/Uterovaginal prolapse	genitourinary	77588	914	76674	-0.0133154	0.0337352	0.986773	0.923637	1.05422	0.693062	FALSE	0.813291	FALSE	2	0	0	0.100979	1	0.750658	FALSE
754.2	Spondylolisthesis, congenital	congenital anomalies	106238	264	105974	0.0245873	0.0623735	1.02489	0.906953	1.15817	0.693438	FALSE	0.813291	FALSE	2	0	0	0.00134334	1	0.970763	FALSE
706.1	Acne	dermatologic	97391	3600	93791	-0.00699882	0.0178551	0.993026	0.958875	1.02839	0.695075	FALSE	0.814582	FALSE	2	0.000692433	48.0448	1.92473	1	0.165336	FALSE
711.2	Reiter's disease	musculoskeletal	98060	109	97951	0.037762	0.0967911	1.03848	0.859032	1.25542	0.696434	FALSE	0.815547	FALSE	2	0	0	0.00381065	1	0.950777	FALSE
528.11	Stomatitis and mucositis (ulcerative)	digestive	102881	382	102499	0.0201062	0.0516942	1.02031	0.921996	1.12911	0.697317	FALSE	0.815953	FALSE	2	0	0	0.350026	1	0.554098	FALSE
580.13	Acute glomerulonephritis, NOS	genitourinary	88095	102	87993	0.0385019	0.100484	1.03925	0.853469	1.26548	0.701597	FALSE	0.820329	FALSE	2	0	0	0.82689	1	0.363173	FALSE
250.5	Glycosuria or Acetonuria	endocrine/metabolic	88479	109	88370	0.0367681	0.0965697	1.03745	0.858552	1.25363	0.703395	FALSE	0.821799	FALSE	2	0.0176067	48.4683	1.94055	1	0.163608	FALSE
225	Benign neoplasm of brain and other parts of nervous system	neoplasms	106091	1608	104483	-0.00959918	0.0253845	0.990447	0.942374	1.04097	0.705318	FALSE	0.822961	FALSE	2	0	0	0.499036	1	0.479924	FALSE
327.6	Circadian rhythm sleep disorder	neurological	92918	330	92588	0.021056	0.0557122	1.02128	0.915633	1.13912	0.705473	FALSE	0.822961	FALSE	2	0.0327179	76.1589	4.19443	1	0.040557	FALSE
362.4	Retinal vascular changes and abnomalities	sense organs	101340	906	100434	-0.0126462	0.0337033	0.987433	0.924313	1.05486	0.707495	FALSE	0.824688	FALSE	2	0	0	0.381769	1	0.536658	FALSE
371	Inflammation of the eye	sense organs	100321	5232	95089	-0.00537497	0.0144594	0.994639	0.966847	1.02323	0.710096	FALSE	0.827085	FALSE	2	0.000637552	60.202	2.51269	1	0.112933	FALSE
736	Other acquired deformities of limbs	musculoskeletal	97817	1620	96197	-0.00940491	0.0253781	0.990639	0.942569	1.04116	0.710941	FALSE	0.827362	FALSE	2	0	0	0.010593	1	0.918025	FALSE
371.1	Uveitis, noninfectious or NOS	sense organs	100031	818	99213	-0.0130485	0.0354143	0.987036	0.920848	1.05798	0.712534	FALSE	0.827362	FALSE	2	0.00342763	57.0024	2.32571	1	0.127252	FALSE
250.41	Impaired fasting glucose	endocrine/metabolic	96009	3032	92977	-0.00697613	0.0189633	0.993048	0.956816	1.03065	0.712966	FALSE	0.827362	FALSE	2	0.00141582	65.0729	2.86311	1	0.0906323	FALSE
964	Poisoning by agents primarily affecting blood constituents	injuries & poisonings	93806	216	93590	0.0252152	0.0685485	1.02554	0.896605	1.17301	0.712989	FALSE	0.827362	FALSE	2	0	0	0.826415	1	0.363311	FALSE
704.12	Telogen effluvium	dermatologic	99868	330	99538	0.0205896	0.0559871	1.0208	0.914713	1.1392	0.713056	FALSE	0.827362	FALSE	2	0.0182728	69.3634	3.26407	1	0.070813	FALSE
270.38	Other specified disorders of plasma protein metabolism	endocrine/metabolic	101947	1454	100493	-0.00974014	0.0267653	0.990307	0.939695	1.04365	0.715926	FALSE	0.830059	FALSE	2	0	0	0.124148	1	0.724578	FALSE
614.32	Chronic inflammatory pelvic disease	genitourinary	72639	244	72395	0.0235336	0.0649328	1.02381	0.901464	1.16277	0.71703	FALSE	0.830494	FALSE	2	0	0	0.156263	1	0.692621	FALSE
703	Diseases of nail, NOS	dermatologic	100872	2617	98255	0.00734243	0.0202861	1.00737	0.968102	1.04823	0.717394	FALSE	0.830494	FALSE	2	0	0	0.0116258	1	0.914136	FALSE
222	Benign neoplasm of male genital organs	neoplasms	67958	108	67850	-0.0349509	0.0970895	0.965653	0.79832	1.16806	0.718857	FALSE	0.831555	FALSE	2	0	0	0.197575	1	0.656685	FALSE
365	Glaucoma	sense organs	103237	4605	98632	0.00557307	0.0155243	1.00559	0.975452	1.03666	0.719604	FALSE	0.831785	FALSE	2	0	0	0.753529	1	0.385361	FALSE
270.2	Disorders of amino-acid metabolism	endocrine/metabolic	93054	133	92921	-0.0311738	0.0872187	0.969307	0.816995	1.15001	0.720777	FALSE	0.832508	FALSE	2	0.00727576	29.9999	1.42857	1	0.231998	FALSE
376	Disorders of the orbit	sense organs	99467	151	99316	0.0291359	0.0820925	1.02956	0.876547	1.20929	0.722653	FALSE	0.833841	FALSE	2	0	0	0.0518066	1	0.819949	FALSE
592.12	Chronic cystitis	genitourinary	92822	215	92607	-0.0243448	0.0686901	0.975949	0.853016	1.1166	0.723028	FALSE	0.833841	FALSE	2	0	0	0.0233848	1	0.878461	FALSE
474.1	Acute tonsillitis	respiratory	89310	326	88984	0.0199216	0.0568314	1.02012	0.912591	1.14032	0.725934	FALSE	0.836558	FALSE	2	0.0186084	72.6429	3.65536	1	0.0558892	FALSE
325	Phlebitis and thrombophlebitis of intracranial venous sinuses	neurological	97348	109	97239	-0.0333785	0.0962302	0.967172	0.800924	1.16793	0.728696	FALSE	0.837303	FALSE	2	0.00155717	7.32073	1.07899	1	0.298924	FALSE
284	Aplastic anemia	hematopoietic	91959	2591	89368	0.00696849	0.0201055	1.00699	0.968082	1.04747	0.728895	FALSE	0.837303	FALSE	2	0	0	0.00155771	1	0.968517	FALSE
790	Nonspecific findings on examination of blood	symptoms	96266	1244	95022	0.01	0.0289016	1.01005	0.954424	1.06892	0.729342	FALSE	0.837303	FALSE	2	0	0	0.149731	1	0.698793	FALSE
642.1	Preeclampsia and eclampsia	pregnancy complications	78051	598	77453	-0.0144774	0.0418446	0.985627	0.908016	1.06987	0.729358	FALSE	0.837303	FALSE	2	0.00341651	49.2113	1.96894	1	0.16056	FALSE
159.2	Malignant neoplasm of small intestine, including duodenum	neoplasms	101341	382	100959	-0.0178211	0.051544	0.982337	0.887943	1.08676	0.729535	FALSE	0.837303	FALSE	2	0.0119999	65.6952	2.91504	1	0.087757	FALSE
189.4	Malignant neoplasm of other urinary organs	neoplasms	106017	756	105261	-0.0127818	0.0370569	0.9873	0.918133	1.06168	0.730151	FALSE	0.837303	FALSE	2	0	0	0.161887	1	0.687425	FALSE
282.8	Other hemoglobinopathies	hematopoietic	91751	205	91546	0.0251961	0.0731286	1.02552	0.888575	1.18356	0.730437	FALSE	0.837303	FALSE	2	0	0	0.0739721	1	0.785639	FALSE
420.22	Chronic pericarditis	circulatory system	101315	445	100870	-0.0164655	0.0479339	0.983669	0.895462	1.08057	0.731218	FALSE	0.837567	FALSE	2	0.00186663	28.8262	1.40501	1	0.235886	FALSE
360.2	Progressive myopia	sense organs	93166	151	93015	-0.0279944	0.082074	0.972394	0.827903	1.1421	0.733037	FALSE	0.838693	FALSE	2	0	0	0.409997	1	0.521971	FALSE
750.22	Congenital anomaly of gallbladder, bile ducts, liver, pancreas	congenital anomalies	105940	277	105663	0.0206632	0.0607054	1.02088	0.906359	1.14987	0.733567	FALSE	0.838693	FALSE	2	0.00705393	48.6541	1.94757	1	0.162848	FALSE
653	Problems associated with amniotic cavity and membranes	pregnancy complications	76906	1025	75881	-0.0110101	0.0323825	0.98905	0.928226	1.05386	0.733856	FALSE	0.838693	FALSE	2	0.000404039	15.7981	1.18762	1	0.27581	FALSE
758	Chromosomal anomalies and genetic disorders	congenital anomalies	106372	690	105682	0.0131549	0.0388718	1.01324	0.938912	1.09346	0.735049	FALSE	0.838827	FALSE	2	0	0	0.03097	1	0.860307	FALSE
375.2	Epiphora	sense organs	99563	364	99199	-0.0179228	0.0529665	0.982237	0.885381	1.08969	0.735077	FALSE	0.838827	FALSE	2	0.00219163	26.4541	1.35969	1	0.24359	FALSE
759	Other and unspecified congenital anomalies	congenital anomalies	106009	1131	104878	0.0101076	0.0302415	1.01016	0.952023	1.07184	0.738205	FALSE	0.841525	FALSE	2	0	0	0.0383554	1	0.844731	FALSE
614.54	Abscess or ulceration of vulva	genitourinary	72650	210	72440	0.0233507	0.0699595	1.02363	0.892463	1.17406	0.738549	FALSE	0.841525	FALSE	2	0	0	0.133209	1	0.715128	FALSE
690.1	Seborrheic dermatitis	dermatologic	92472	3441	89031	0.00595396	0.0179742	1.00597	0.971149	1.04204	0.740455	FALSE	0.843065	FALSE	2	0	0	0.171213	1	0.679036	FALSE
513.31	Apnea	respiratory	105397	380	105017	-0.0169661	0.0516838	0.983177	0.888459	1.08799	0.74271	FALSE	0.844999	FALSE	2	0.00210214	28.2283	1.39331	1	0.237848	FALSE
370.1	Corneal ulcer	sense organs	99801	326	99475	-0.018016	0.0557389	0.982145	0.880501	1.09552	0.746528	FALSE	0.848147	FALSE	2	0	0	0.0321498	1	0.857699	FALSE
284.1	Pancytopenia	hematopoietic	91996	2273	89723	0.00690057	0.0214308	1.00692	0.965505	1.05012	0.747458	FALSE	0.848147	FALSE	2	0	0	0.0688352	1	0.79304	FALSE
571.6	Primary biliary cirrhosis	digestive	94270	391	93879	-0.0164111	0.0509728	0.983723	0.890192	1.08708	0.747484	FALSE	0.848147	FALSE	2	0.000372106	6.10402	1.06501	1	0.302076	FALSE
41.4	E. coli	infectious diseases	99714	1697	98017	0.00792451	0.0246361	1.00796	0.960441	1.05782	0.747708	FALSE	0.848147	FALSE	2	0	0	0.302694	1	0.582198	FALSE
754	Congenital musculoskeletal deformities of spine	congenital anomalies	106187	516	105671	0.0141876	0.0444995	1.01429	0.929572	1.10673	0.749859	FALSE	0.849952	FALSE	2	0	0	0.141397	1	0.706896	FALSE
364.1	Corneal opacity	sense organs	101428	480	100948	0.0145349	0.0460328	1.01464	0.927104	1.11044	0.752192	FALSE	0.851961	FALSE	2	0	0	0.314759	1	0.574775	FALSE
269	Proteinuria	endocrine/metabolic	101735	2937	98798	-0.00595867	0.0189323	0.994059	0.957848	1.03164	0.752962	FALSE	0.852199	FALSE	2	0	0	0.307891	1	0.578977	FALSE
504	Other alveolar and parietoalveolar pneumonopathy	respiratory	94649	1909	92740	-0.00740996	0.0237205	0.992617	0.947525	1.03986	0.754747	FALSE	0.852923	FALSE	2	0.00764917	85.7197	7.00264	1	0.00813895	FALSE
513.3	Hypoventilation	respiratory	104891	1152	103739	0.00931013	0.0298746	1.00935	0.951949	1.07022	0.755314	FALSE	0.852923	FALSE	2	0.0161076	89.8788	9.88027	1	0.00167061	FALSE
796	Elevated prostate specific antigen [PSA]	genitourinary	64909	4254	60655	-0.00575357	0.0184941	0.994263	0.958868	1.03096	0.755722	FALSE	0.852923	FALSE	2	0.000262927	26.9843	1.36957	1	0.241886	FALSE
526.5	Inflammatory conditions of jaw	digestive	102509	231	102278	-0.020584	0.0664125	0.979626	0.860061	1.11581	0.756605	FALSE	0.852923	FALSE	2	0.00687601	43.7834	1.77883	1	0.182292	FALSE
706.2	Sebaceous cyst	dermatologic	98572	5832	92740	-0.00435527	0.0140606	0.995654	0.96859	1.02347	0.756752	FALSE	0.852923	FALSE	2	0.00111772	68.6554	3.19034	1	0.0740745	FALSE
380	Disorders of external ear	sense organs	101440	555	100885	0.0132537	0.0428282	1.01334	0.931751	1.10208	0.756969	FALSE	0.852923	FALSE	2	0	0	0.0205547	1	0.885999	FALSE
701.3	Circumscribed scleroderma	dermatologic	97422	607	96815	-0.012622	0.0412477	0.987457	0.910768	1.0706	0.759601	FALSE	0.855127	FALSE	2	0.0231837	85.6995	6.99276	1	0.00818399	FALSE
327.72	Sleep related leg cramps	neurological	92869	238	92631	0.019887	0.0651148	1.02009	0.897863	1.15895	0.76005	FALSE	0.855127	FALSE	2	0.00798449	35.2586	1.54461	1	0.213933	FALSE
270.1	Disturbances of amino-acid transport	endocrine/metabolic	101344	227	101117	0.0202687	0.0670349	1.02048	0.894832	1.16376	0.762378	FALSE	0.856956	FALSE	2	0.0135405	59.8565	2.49106	1	0.114494	FALSE
602	Other disorders of prostate	genitourinary	62805	704	62101	-0.0122075	0.040449	0.987867	0.912573	1.06937	0.762804	FALSE	0.856956	FALSE	2	0.000204737	2.89554	1.02982	1	0.310201	FALSE
731	Osteitis deformans and osteopathies associated with other disorders classified elsewhere	musculoskeletal	92127	858	91269	-0.0104739	0.0349579	0.989581	0.924048	1.05976	0.764472	FALSE	0.858196	FALSE	2	0	0	0.249418	1	0.617485	FALSE
341	Other demyelinating diseases of central nervous system	neurological	93949	1050	92899	-0.00934338	0.0313207	0.9907	0.931712	1.05342	0.765464	FALSE	0.858676	FALSE	2	0.00298592	59.8176	2.48865	1	0.11467	FALSE
751.22	Other specified congenital anomalies of kidney	congenital anomalies	105898	433	105465	-0.0143754	0.048327	0.985727	0.896644	1.08366	0.766115	FALSE	0.858771	FALSE	2	0.00307669	38.9714	1.63858	1	0.200521	FALSE
425.2	Secondary/extrinsic cardiomyopathies	circulatory system	101693	1986	99707	-0.00670891	0.0230249	0.993314	0.949483	1.03917	0.770763	FALSE	0.862785	FALSE	2	0	0	0.114866	1	0.734671	FALSE
622	Polyp of female genital organs	genitourinary	76746	1864	74882	-0.0070642	0.0242515	0.992961	0.946867	1.0413	0.77083	FALSE	0.862785	FALSE	2	0	0	0.0247468	1	0.875	FALSE
180.3	Cervical intraepithelial neoplasia [CIN] [Cervical dysplasia]	neoplasms	70725	1747	68978	0.00711794	0.0250737	1.00714	0.958844	1.05788	0.776501	FALSE	0.868493	FALSE	2	0	0	0.287555	1	0.591792	FALSE
443.1	Raynaud's syndrome	circulatory system	96888	1734	95154	0.00689495	0.0246619	1.00692	0.959405	1.05679	0.7798	FALSE	0.871542	FALSE	2	0	0	0.219471	1	0.639443	FALSE
527.2	Sialoadenitis	digestive	103195	557	102638	0.0119118	0.042928	1.01198	0.93032	1.10081	0.781409	FALSE	0.872174	FALSE	2	0	0	0.0015779	1	0.968314	FALSE
747	Cardiac and circulatory congenital anomalies	congenital anomalies	105365	5814	99551	-0.00378244	0.0136379	0.996225	0.969948	1.02321	0.781514	FALSE	0.872174	FALSE	2	0	0	0.366749	1	0.544782	FALSE
700	Corns and callosities	dermatologic	97687	1683	96004	-0.00667099	0.0250444	0.993351	0.945768	1.04333	0.789957	FALSE	0.88095	FALSE	2	0	0	0.0760073	1	0.782783	FALSE
502	Postinflammatory pulmonary fibrosis	respiratory	93957	2172	91785	-0.00584843	0.0222547	0.994169	0.951736	1.03849	0.792708	FALSE	0.882313	FALSE	2	0	0	0.970296	1	0.324606	FALSE
569.1	Toxic gastroenteritis and colitis	digestive	95793	238	95555	0.0171118	0.0651706	1.01726	0.895277	1.15586	0.792883	FALSE	0.882313	FALSE	2	0	0	0.631508	1	0.426803	FALSE
572	Ascites (non malignant)	digestive	93277	4194	89083	-0.00417275	0.0159062	0.995836	0.965269	1.02737	0.793063	FALSE	0.882313	FALSE	2	0	0	0.702137	1	0.402066	FALSE
690	Erythematosquamous dermatosis	dermatologic	92459	3477	88982	0.00468069	0.0178882	1.00469	0.970077	1.04054	0.793581	FALSE	0.882313	FALSE	2	0	0	0.163809	1	0.685673	FALSE
573.4	Acute and subacute necrosis of liver	digestive	93739	554	93185	0.0111984	0.0429036	1.01126	0.929701	1.09998	0.794082	FALSE	0.882313	FALSE	2	0	0	0.433417	1	0.510317	FALSE
375	Disorders of lacrimal system	sense organs	99055	564	98491	0.0110864	0.0426796	1.01115	0.930005	1.09937	0.79505	FALSE	0.882744	FALSE	2	0.000792719	17.7587	1.21593	1	0.27016	FALSE
453	Chronic venous hypertension	circulatory system	88237	169	88068	-0.0201883	0.0781779	0.980014	0.840787	1.1423	0.796225	FALSE	0.883403	FALSE	2	0	0	0.138533	1	0.709744	FALSE
717	Polymyalgia Rheumatica	musculoskeletal	107664	1133	106531	0.00779605	0.0303591	1.00783	0.949606	1.06962	0.797338	FALSE	0.883992	FALSE	2	0.000689409	25.4857	1.34202	1	0.246677	FALSE
732	Osteochondropathies	musculoskeletal	91814	418	91396	0.0123928	0.0492464	1.01247	0.919312	1.11507	0.801312	FALSE	0.887751	FALSE	2	0.0102793	67.6934	3.09534	1	0.0785168	FALSE
270.33	Amyloidosis	endocrine/metabolic	101671	512	101159	-0.0112361	0.0447911	0.988827	0.905718	1.07956	0.801925	FALSE	0.887783	FALSE	2	0.0295969	82.9198	5.85473	1	0.0155352	FALSE
292.11	Aphasia	mental disorders	96021	1256	94765	0.00716235	0.0287872	1.00719	0.951933	1.06565	0.803513	FALSE	0.888809	FALSE	2	0.00177517	50.9049	2.03686	1	0.153526	FALSE
258.1	Postablative ovarian failure	endocrine/metabolic	69945	136	69809	-0.0217064	0.0874743	0.978528	0.824353	1.16154	0.804022	FALSE	0.888809	FALSE	2	0	0	0.363452	1	0.546595	FALSE
573.7	Abnormal results of function study of liver	digestive	94923	4945	89978	-0.00365745	0.01488	0.996349	0.967711	1.02584	0.805839	FALSE	0.890171	FALSE	2	0	0	0.362105	1	0.547339	FALSE
726.4	Calcaneal spur; Exostosis NOS	musculoskeletal	87718	1502	86216	0.00660647	0.0270072	1.00663	0.954729	1.06135	0.806751	FALSE	0.890532	FALSE	2	0.00167834	38.5277	1.62675	1	0.202153	FALSE
378.5	Paralytic strabismus	sense organs	99664	489	99175	0.0111294	0.0456694	1.01119	0.924611	1.10588	0.807467	FALSE	0.890675	FALSE	2	0	0	0.00644445	1	0.936017	FALSE
78	Viral warts & HPV	infectious diseases	96625	5532	91093	0.00347528	0.014356	1.00348	0.975639	1.03212	0.808719	FALSE	0.891409	FALSE	2	0	0	0.0498575	1	0.823311	FALSE
241	Nontoxic nodular goiter	endocrine/metabolic	98469	6843	91626	0.00318925	0.0132409	1.00319	0.977494	1.02957	0.809661	FALSE	0.891801	FALSE	2	0.00107661	74.0661	3.85596	1	0.0495696	FALSE
446.3	Hypersensitivity angiitis	circulatory system	96042	141	95901	0.0203893	0.0852971	1.0206	0.863473	1.20632	0.811075	FALSE	0.892712	FALSE	2	0	0	0.0439217	1	0.833999	FALSE
145.2	Cancer of tongue	neoplasms	106718	649	106069	0.00940619	0.0397359	1.00945	0.933816	1.09121	0.812876	FALSE	0.89352	FALSE	2	0	0	0.693103	1	0.405111	FALSE
287	Purpura and other hemorrhagic conditions	hematopoietic	94963	7552	87411	-0.00288904	0.0122119	0.997115	0.973532	1.02127	0.812986	FALSE	0.89352	FALSE	2	0	0	0.101067	1	0.750553	FALSE
444	Arterial embolism and thrombosis	circulatory system	95774	1118	94656	0.00705791	0.0303256	1.00708	0.948968	1.06876	0.815965	FALSE	0.895585	FALSE	2	0	0	0.211358	1	0.645705	FALSE
513.8	Disorders of diaphragm	respiratory	105465	626	104839	-0.00940168	0.0404134	0.990642	0.915201	1.0723	0.816043	FALSE	0.895585	FALSE	2	0	0	0.135665	1	0.712629	FALSE
350.5	Abnormal reflex	neurological	97947	317	97630	-0.0129984	0.0566725	0.987086	0.883312	1.10305	0.818589	FALSE	0.897366	FALSE	2	0	0	0.153196	1	0.6955	FALSE
360	Disorders of the globe	sense organs	101311	276	101035	0.0138756	0.0608949	1.01397	0.899894	1.14251	0.819754	FALSE	0.897366	FALSE	2	0	0	0.369814	1	0.543106	FALSE
377.3	Optic neuritis/neuropathy	sense organs	99741	759	98982	0.00837106	0.0368043	1.00841	0.938225	1.08384	0.820076	FALSE	0.897366	FALSE	2	0.0399432	93.2062	14.7192	1	0.000124769	FALSE
379.5	Disorders of iris and ciliary body	sense organs	99473	352	99121	-0.0122466	0.0538891	0.987828	0.888812	1.09787	0.820225	FALSE	0.897366	FALSE	2	0.00272372	31.9116	1.46868	1	0.225554	FALSE
627.5	Premature menopause and other ovarian failure	genitourinary	66176	774	65402	-0.00847754	0.0374158	0.991558	0.921445	1.06701	0.820753	FALSE	0.897366	FALSE	2	0	0	0.714	1	0.398119	FALSE
191.1	Cancer of brain and nervous system	neoplasms	105549	1456	104093	-0.00598409	0.0265002	0.994034	0.943721	1.04703	0.821347	FALSE	0.897366	FALSE	2	0	0	0.143461	1	0.704864	FALSE
286.12	Congenital deficiency of other clotting factors (including factor VII)	hematopoietic	94716	181	94535	-0.0169156	0.0751025	0.983227	0.848643	1.13915	0.821798	FALSE	0.897366	FALSE	2	0	0	0.265072	1	0.606657	FALSE
451.2	Phlebitis and thrombophlebitis of lower extremities	circulatory system	88443	1013	87430	0.00725915	0.0326685	1.00729	0.94481	1.07389	0.824153	FALSE	0.898931	FALSE	2	0	0	0.00554167	1	0.940658	FALSE
695	Erythematous conditions	dermatologic	94275	8974	85301	-0.00260199	0.0117275	0.997401	0.974737	1.02059	0.824414	FALSE	0.898931	FALSE	2	0	0	0.822619	1	0.364416	FALSE
367.2	Astigmatism	sense organs	103793	2021	101772	0.0049982	0.0227191	1.00501	0.96124	1.05077	0.825871	FALSE	0.899495	FALSE	2	0	0	0.203078	1	0.652247	FALSE
446.4	Wegener's granulomatosis	circulatory system	96143	315	95828	0.0124789	0.0569234	1.01256	0.90566	1.13207	0.826477	FALSE	0.899495	FALSE	2	0.0114425	63.8416	2.76561	1	0.0963101	FALSE
681.2	Cellulitis and abscess of face/neck	dermatologic	97255	1071	96184	-0.00677642	0.030953	0.993246	0.93478	1.05537	0.826707	FALSE	0.899495	FALSE	2	0	0	0.046053	1	0.830079	FALSE
172.3	Carcinoma in situ of skin	neoplasms	97869	2085	95784	-0.00507795	0.023301	0.994935	0.950518	1.04143	0.827485	FALSE	0.899697	FALSE	2	0.00313511	70.7262	3.41602	1	0.0645664	FALSE
41.2	Streptococcus infection	infectious diseases	100014	2109	97905	-0.00476397	0.022124	0.995247	0.953013	1.03935	0.82951	FALSE	0.901254	FALSE	2	0	0	0.00116475	1	0.972775	FALSE
362.3	Other nondiabetic retinopathy	sense organs	100951	613	100338	-0.00866597	0.0408798	0.991371	0.915037	1.07407	0.832117	FALSE	0.903138	FALSE	2	0	0	0.00372289	1	0.951347	FALSE
184	Cancer of other female genital organs	neoplasms	72887	1406	71481	-0.00578058	0.0273206	0.994236	0.942397	1.04893	0.832432	FALSE	0.903138	FALSE	2	0.000739813	33.0973	1.49471	1	0.221487	FALSE
726.2	Synoviopathy	musculoskeletal	88433	1435	86998	0.00570714	0.0275381	1.00572	0.952879	1.0615	0.835819	FALSE	0.906166	FALSE	2	0	0	0.0204626	1	0.886253	FALSE
695.81	Erythema nodosum	dermatologic	84987	118	84869	0.0188248	0.093186	1.019	0.848895	1.2232	0.839906	FALSE	0.9091	FALSE	2	0	0	0.768776	1	0.380596	FALSE
286.1	Congenital coagulation defects	hematopoietic	94769	480	94289	0.009327	0.0462365	1.00937	0.92192	1.10512	0.840133	FALSE	0.9091	FALSE	2	0	0	0.231764	1	0.630219	FALSE
446.9	Arteritis NOS	circulatory system	96820	1258	95562	0.00582809	0.0289256	1.00585	0.950406	1.06452	0.840319	FALSE	0.9091	FALSE	2	1.27654e-06	0.0491276	1.00049	1	0.317192	FALSE
611.3	Lump or mass in breast	genitourinary	100039	5344	94695	-0.00302244	0.0152534	0.996982	0.967617	1.02724	0.842928	FALSE	0.909985	FALSE	2	0	0	0.108682	1	0.741649	FALSE
149.2	Cancer of nasopharynx	neoplasms	97063	138	96925	0.0169584	0.0857711	1.0171	0.859716	1.2033	0.843266	FALSE	0.909985	FALSE	2	0	0	0.468899	1	0.493494	FALSE
368.3	Anisometropia	sense organs	93279	107	93172	-0.019296	0.0976073	0.980889	0.810093	1.18769	0.843288	FALSE	0.909985	FALSE	2	0	0	0.288119	1	0.591428	FALSE
258	Iatrogenic endocrine disorders	endocrine/metabolic	99372	144	99228	-0.0166105	0.0841562	0.983527	0.833971	1.1599	0.843532	FALSE	0.909985	FALSE	2	0	0	0.485905	1	0.48576	FALSE
622.1	Polyp of corpus uteri	genitourinary	76374	1257	75117	0.00569302	0.0292037	1.00571	0.94976	1.06495	0.845439	FALSE	0.911282	FALSE	2	0	0	0.135473	1	0.712823	FALSE
275.51	Hypocalcemia	endocrine/metabolic	101394	1239	100155	0.00557542	0.0286935	1.00559	0.950598	1.06377	0.845933	FALSE	0.911282	FALSE	2	0.00546213	76.2052	4.2026	1	0.0403622	FALSE
281.11	Pernicious anemia	hematopoietic	91779	547	91232	-0.00821872	0.0431913	0.991815	0.911309	1.07943	0.849085	FALSE	0.914029	FALSE	2	0	0	0.64554	1	0.421712	FALSE
426.23	Second degree AV block	circulatory system	82720	624	82096	-0.00775231	0.0414178	0.992278	0.914909	1.07619	0.851525	FALSE	0.915302	FALSE	2	0	0	0.651943	1	0.419419	FALSE
250.11	Type 1 diabetes with ketoacidosis	endocrine/metabolic	95029	374	94655	0.00974736	0.052078	1.0098	0.911808	1.11831	0.851528	FALSE	0.915302	FALSE	2	0	0	0.813134	1	0.367195	FALSE
741	Symptoms and disorders of the joints	musculoskeletal	98655	15558	83097	0.00173106	0.00928314	1.00173	0.983671	1.02013	0.852074	FALSE	0.915302	FALSE	2	0.000705089	79.8033	4.95131	1	0.0260709	FALSE
377.1	Optic atrophy	sense organs	99560	459	99101	-0.00844889	0.0471637	0.991587	0.904033	1.08762	0.857828	FALSE	0.92032	FALSE	2	0	0	0.115415	1	0.734062	FALSE
792	Abnormal Papanicolaou smear of cervix and cervical HPV	genitourinary	71122	3642	67480	-0.00316828	0.0177022	0.996837	0.962843	1.03203	0.857956	FALSE	0.92032	FALSE	2	0.00124925	65.9908	2.94038	1	0.0863904	FALSE
580.32	Nephritis and nephropathy with pathological lesion	genitourinary	94339	774	93565	-0.00647959	0.0365092	0.993541	0.92493	1.06724	0.859133	FALSE	0.920909	FALSE	2	0	0	0.4561	1	0.499452	FALSE
751.12	Congenital anomalies of male genital organs	congenital anomalies	59599	310	59289	-0.0102538	0.0580184	0.989799	0.883406	1.109	0.859717	FALSE	0.920909	FALSE	2	0.0188681	56.1331	2.27962	1	0.131084	FALSE
726.3	Bursitis	musculoskeletal	88196	2498	85698	-0.00368032	0.0209332	0.996326	0.956275	1.03805	0.860441	FALSE	0.921036	FALSE	2	0.0118746	92.2866	12.9645	1	0.000317455	FALSE
371.2	Conjunctivitis, noninfectious	sense organs	98937	1456	97481	-0.00465653	0.0267964	0.995354	0.944426	1.04903	0.862043	FALSE	0.922101	FALSE	2	0.00856206	80.9571	5.25131	1	0.0219303	FALSE
442.8	Aneurysm of other specified artery	circulatory system	96125	628	95497	-0.00692211	0.0405085	0.993102	0.917302	1.07517	0.864318	FALSE	0.923884	FALSE	2	0	0	0.315081	1	0.574579	FALSE
686.3	Pilonidal cyst	dermatologic	97419	304	97115	-0.00991569	0.0583838	0.990133	0.883073	1.11017	0.865139	FALSE	0.924112	FALSE	2	0	0	0.00629733	1	0.93675	FALSE
624.9	stress incontinence, female	genitourinary	73737	2462	71275	0.00350249	0.0209117	1.00351	0.963209	1.04549	0.866985	FALSE	0.925433	FALSE	2	0	0	0.00135593	1	0.970626	FALSE
727.8	Plica syndrome	musculoskeletal	82386	141	82245	-0.0141131	0.0847413	0.985986	0.835098	1.16414	0.867729	FALSE	0.925578	FALSE	2	0.0185245	56.1662	2.28134	1	0.130938	FALSE
199	Neoplasm of uncertain behavior	neoplasms	92842	6438	86404	-0.0021511	0.0132593	0.997851	0.972253	1.02412	0.871122	FALSE	0.928147	FALSE	2	0.00135373	79.1931	4.8061	1	0.0283592	FALSE
362.6	Peripheral retinal degenerations	sense organs	101124	368	100756	-0.00852293	0.0528263	0.991513	0.893988	1.09968	0.871827	FALSE	0.928147	FALSE	2	0	0	0.376414	1	0.539528	FALSE
381.3	Mastoiditis & related conditions	sense organs	100699	212	100487	-0.0111384	0.0691151	0.988923	0.863636	1.13239	0.87197	FALSE	0.928147	FALSE	2	0	0	0.818785	1	0.365536	FALSE
701.6	Acquired acanthosis nigricans	dermatologic	97065	233	96832	-0.0104473	0.0661867	0.989607	0.869208	1.12668	0.874579	FALSE	0.930272	FALSE	2	0	0	0.154835	1	0.693957	FALSE
420.1	Myocarditis	circulatory system	101429	246	101183	-0.0100203	0.0643764	0.99003	0.87267	1.12317	0.876307	FALSE	0.931459	FALSE	2	0	0	0.317587	1	0.573061	FALSE
727.5	Rupture of synovium	musculoskeletal	87807	898	86909	0.00530237	0.0344692	1.00532	0.939641	1.07558	0.877745	FALSE	0.932335	FALSE	2	0.0033949	46.1527	1.8571	1	0.17296	FALSE
370.31	Keratoconjunctivitis sicca	sense organs	99305	586	98719	0.00636217	0.0418524	1.00638	0.927123	1.09242	0.879176	FALSE	0.933203	FALSE	2	0	0	0.928391	1	0.335281	FALSE
213	Benign neoplasm of bone and articular cartilage	neoplasms	85462	631	84831	0.00606366	0.0404812	1.00608	0.929341	1.08916	0.880931	FALSE	0.934413	FALSE	2	0	0	0.161886	1	0.687426	FALSE
289.5	Diseases of spleen	hematopoietic	93001	690	92311	-0.00572213	0.0385921	0.994294	0.921859	1.07242	0.882128	FALSE	0.935031	FALSE	2	0.000491682	13.9921	1.16268	1	0.28091	FALSE
362.31	Separation of retinal layers	sense organs	101116	168	100948	0.0115403	0.0783972	1.01161	0.867519	1.17963	0.882972	FALSE	0.935273	FALSE	2	0	0	0.0702033	1	0.791041	FALSE
348.4	Cerebral cysts	neurological	93921	387	93534	0.00749461	0.0515144	1.00752	0.910762	1.11456	0.884327	FALSE	0.936057	FALSE	2	0	0	0.060951	1	0.804999	FALSE
334.2	Anterior horn cell disease	neurological	94048	316	93732	0.00814264	0.0568486	1.00818	0.901874	1.12701	0.886106	FALSE	0.937103	FALSE	2	0	0	0.66039	1	0.416422	FALSE
333.2	Myoclonus	neurological	93932	510	93422	-0.00639255	0.0448058	0.993628	0.91009	1.08483	0.886549	FALSE	0.937103	FALSE	2	0	0	0.54588	1	0.460006	FALSE
426.31	Right bundle branch block	circulatory system	83205	1809	81396	0.00358853	0.0256236	1.00359	0.954437	1.05528	0.888622	FALSE	0.93832	FALSE	2	0	0	0.297779	1	0.585278	FALSE
395.4	Nonrheumatic pulmonary valve disorders	circulatory system	95215	629	94586	0.00562926	0.0403093	1.00565	0.929251	1.08832	0.888935	FALSE	0.93832	FALSE	2	0	0	0.0355295	1	0.85049	FALSE
427.41	Ventricular fibrillation and flutter	circulatory system	82587	589	81998	0.00574075	0.042123	1.00576	0.926056	1.09232	0.891596	FALSE	0.940447	FALSE	2	0	0	0.130595	1	0.717816	FALSE
523.1	Gingivitis	digestive	102595	996	101599	0.0043573	0.0322	1.00437	0.942938	1.0698	0.892359	FALSE	0.940447	FALSE	2	0.0127826	85.819	7.05168	1	0.00791911	FALSE
608	Other disorders of male genital organs	genitourinary	61991	1997	59994	0.0031991	0.0238705	1.0032	0.957349	1.05126	0.893388	FALSE	0.940447	FALSE	2	0	0	0.478219	1	0.48923	FALSE
579.2	Splenomegaly	digestive	95725	2019	93706	0.00303428	0.0226855	1.00304	0.959417	1.04864	0.893597	FALSE	0.940447	FALSE	2	0	0	0.729719	1	0.392974	FALSE
595	Hydronephrosis	genitourinary	103019	3459	99560	0.00229944	0.0174642	1.0023	0.968574	1.0372	0.895248	FALSE	0.940447	FALSE	2	0.00344643	84.8667	6.60794	1	0.0101525	FALSE
54	Herpes simplex	infectious diseases	95172	2654	92518	0.00261426	0.0201785	1.00262	0.963738	1.04307	0.896917	FALSE	0.940447	FALSE	2	0	0	0.111687	1	0.738231	FALSE
599.1	Urinary obstruction	genitourinary	91834	605	91229	0.00530449	0.0412434	1.00532	0.927249	1.08996	0.897663	FALSE	0.940447	FALSE	2	0	0	0.426575	1	0.513674	FALSE
795.82	Elevated cancer antigen 125 [CA 125]	symptoms	97085	114	96971	0.0119505	0.0936666	1.01202	0.842286	1.21596	0.898477	FALSE	0.940447	FALSE	2	0	0	0.0392796	1	0.842896	FALSE
374.2	Lagophthalmos	sense organs	91722	133	91589	-0.0111007	0.0870072	0.988961	0.833906	1.17285	0.898478	FALSE	0.940447	FALSE	2	0.00433199	22.1024	1.28374	1	0.257205	FALSE
362.22	Macular degeneration, wet	sense organs	101040	209	100831	0.00894266	0.0701403	1.00898	0.879385	1.15768	0.898547	FALSE	0.940447	FALSE	2	0.0042769	29.0475	1.40939	1	0.235157	FALSE
191.11	Cancer of brain	neoplasms	105574	1282	104292	-0.00357571	0.0282275	0.996431	0.9428	1.05311	0.899198	FALSE	0.940447	FALSE	2	0	0	0.0126055	1	0.910606	FALSE
334.21	Amyotrophic Lateral Sclerosis	neurological	94055	238	93817	-0.00827109	0.0654207	0.991763	0.87241	1.12744	0.899392	FALSE	0.940447	FALSE	2	0	0	0.0370279	1	0.847408	FALSE
751	Genitourinary congenital anomalies	congenital anomalies	105141	2102	103039	-0.00281143	0.022283	0.997193	0.954578	1.04171	0.899598	FALSE	0.940447	FALSE	2	0.00393401	79.2393	4.81679	1	0.0281837	FALSE
70.4	Chronic hepatitis	infectious diseases	94228	634	93594	-0.00506074	0.0401163	0.994952	0.919717	1.07634	0.899612	FALSE	0.940447	FALSE	2	0	0	0.016803	1	0.896862	FALSE
575.6	Cholesterolosis of gallbladder	digestive	101942	478	101464	-0.00577265	0.0464394	0.994244	0.907743	1.08899	0.901074	FALSE	0.940756	FALSE	2	0.0141158	54.083	2.17784	1	0.140011	FALSE
674	Other complications of the puerperium NEC	pregnancy complications	68073	124	67949	0.0113688	0.0916923	1.01143	0.84506	1.21056	0.901325	FALSE	0.940756	FALSE	2	0	0	0.16971	1	0.680369	FALSE
370	Keratitis	sense organs	99514	1515	97999	0.00322257	0.0261078	1.00323	0.953183	1.0559	0.901764	FALSE	0.940756	FALSE	2	0	0	0.366004	1	0.54519	FALSE
158	Neoplasm of unspecified nature of digestive system	neoplasms	102011	1728	100283	0.00302793	0.0247033	1.00303	0.955624	1.05279	0.902446	FALSE	0.940822	FALSE	2	0	0	0.126675	1	0.721905	FALSE
290.12	Dementia with cerebral degenerations	mental disorders	95892	302	95590	-0.00708878	0.058266	0.992936	0.885777	1.11306	0.903166	FALSE	0.940927	FALSE	2	0	0	0.0828079	1	0.773528	FALSE
394.3	Aortic valve disease	circulatory system	95487	204	95283	0.00851423	0.071068	1.00855	0.877412	1.15929	0.904638	FALSE	0.941815	FALSE	2	0	0	0.177441	1	0.673582	FALSE
800.2	Fracture of unspecified part of femur	injuries & poisonings	94907	755	94152	0.00431876	0.036693	1.00433	0.934635	1.07922	0.906306	FALSE	0.942905	FALSE	2	0	0	0.902991	1	0.341981	FALSE
250.14	Type 1 diabetes with neurological manifestations	endocrine/metabolic	94994	774	94220	-0.0041401	0.0362492	0.995868	0.927569	1.0692	0.90907	FALSE	0.945134	FALSE	2	0.00317418	51.8117	2.07519	1	0.149711	FALSE
368.4	Visual field defects	sense organs	102007	1302	100705	-0.00317983	0.0282739	0.996825	0.943087	1.05363	0.910454	FALSE	0.945927	FALSE	2	0	0	0.000111961	1	0.991558	FALSE
132	Infestation (lice, mites)	infectious diseases	103045	271	102774	-0.00640799	0.0613509	0.993612	0.881037	1.12057	0.916814	FALSE	0.951495	FALSE	2	0	0	0.30243	1	0.582363	FALSE
379.3	Aphakia and other disorders of lens	sense organs	99510	189	99321	-0.00762	0.0731776	0.992409	0.859806	1.14546	0.917066	FALSE	0.951495	FALSE	2	0.0106405	49.6822	1.98737	1	0.158616	FALSE
791	Gangrene	symptoms	107708	502	107206	-0.00439137	0.0450654	0.995618	0.911449	1.08756	0.922373	FALSE	0.956349	FALSE	2	0	0	0.246916	1	0.619255	FALSE
276.6	Fluid overload	endocrine/metabolic	93786	4417	89369	-0.00146386	0.015663	0.998537	0.968348	1.02967	0.925538	FALSE	0.958468	FALSE	2	0.00208187	78.8098	4.71917	1	0.0298282	FALSE
942	Infusion and transfusion reaction	injuries & poisonings	83491	141	83350	0.00782747	0.0844132	1.00786	0.854172	1.1892	0.92612	FALSE	0.958468	FALSE	2	0	0	0.082888	1	0.773421	FALSE
364.4	Corneal degenerations	sense organs	101498	321	101177	0.00521954	0.0564338	1.00523	0.899973	1.1228	0.926309	FALSE	0.958468	FALSE	2	0.00955244	58.5505	2.41257	1	0.120364	FALSE
749.2	Congenital anomalies of skull and face bones	congenital anomalies	97184	249	96935	-0.00580606	0.0644279	0.994211	0.876267	1.12803	0.928194	FALSE	0.959656	FALSE	2	0	0	0.0330102	1	0.855828	FALSE
202.21	Nodular lymphoma	neoplasms	105220	316	104904	-0.00507671	0.0567507	0.994936	0.890201	1.11199	0.928719	FALSE	0.959656	FALSE	2	0	0	0.858193	1	0.354245	FALSE
524	Dentofacial anomalies, including malocclusion	digestive	102429	506	101923	-0.00396745	0.0450159	0.99604	0.911924	1.08792	0.92977	FALSE	0.960088	FALSE	2	0.00622239	55.3964	2.24197	1	0.13431	FALSE
681.6	Cellulitis and abscess of foot, toe	dermatologic	97315	718	96597	-0.00314638	0.0376442	0.996859	0.925956	1.07319	0.933389	FALSE	0.962956	FALSE	2	0	0	0.00603178	1	0.938095	FALSE
636.8	Cervical incompetence	pregnancy complications	76480	194	76286	-0.00610539	0.0735171	0.993913	0.860537	1.14796	0.933814	FALSE	0.962956	FALSE	2	0	0	0.863715	1	0.352701	FALSE
513.4	Hyperventilation	respiratory	103979	1068	102911	0.00242541	0.0309203	1.00243	0.943482	1.06506	0.937478	FALSE	0.964133	FALSE	2	0	0	0.000540389	1	0.981454	FALSE
455	Hemorrhoids	circulatory system	91412	9893	81519	-0.000904967	0.0117209	0.999095	0.976405	1.02231	0.938457	FALSE	0.964133	FALSE	2	0.000756233	69.5377	3.28275	1	0.0700117	FALSE
253.7	Other disorders of neurohypophysis	endocrine/metabolic	99322	397	98925	0.00391103	0.0506779	1.00392	0.908993	1.10876	0.938485	FALSE	0.964133	FALSE	2	0	0	0.503669	1	0.477892	FALSE
79.2	Infectious mononucleosis	infectious diseases	94340	316	94024	-0.00440913	0.0571888	0.995601	0.890031	1.11369	0.938546	FALSE	0.964133	FALSE	2	0	0	0.116577	1	0.732777	FALSE
242.2	Toxic multinodular goiter	endocrine/metabolic	94873	248	94625	-0.00492683	0.0640668	0.995085	0.877658	1.12822	0.938702	FALSE	0.964133	FALSE	2	0	0	0.0915008	1	0.762278	FALSE
383	Otosclerosis	sense organs	100909	147	100762	-0.00637875	0.0830267	0.993642	0.844415	1.16924	0.938761	FALSE	0.964133	FALSE	2	0.0594482	75	4	1	0.0455004	FALSE
259.2	Carcinoid syndrome	endocrine/metabolic	91619	115	91504	0.00646845	0.0938847	1.00649	0.837323	1.20983	0.945071	FALSE	0.968995	FALSE	2	0	0	0.365034	1	0.545723	FALSE
669	Complications of labor and delivery NEC	pregnancy complications	78096	561	77535	-0.00301763	0.0438767	0.996987	0.914831	1.08652	0.945169	FALSE	0.968995	FALSE	2	0	0	0.0985111	1	0.753624	FALSE
750.13	Congenital anomalies of mouth/tongue	congenital anomalies	96539	133	96406	-0.00597458	0.0872529	0.994043	0.837788	1.17944	0.945408	FALSE	0.968995	FALSE	2	0	0	0.261889	1	0.608825	FALSE
758.1	Chromosomal anomalies	congenital anomalies	106317	545	105772	-0.00284126	0.0438588	0.997163	0.915024	1.08667	0.948348	FALSE	0.971353	FALSE	2	0	0	0.0241256	1	0.876566	FALSE
362.7	Hereditary retinal dystrophies	sense organs	101069	211	100858	-0.00442431	0.0693917	0.995585	0.868983	1.14063	0.949163	FALSE	0.971533	FALSE	2	0	0	0.343607	1	0.557755	FALSE
281.12	Other vitamin B12 deficiency anemia	hematopoietic	91527	1058	90469	0.00193374	0.0312394	1.00194	0.942428	1.0652	0.950642	FALSE	0.972393	FALSE	2	0.00580832	74.064	3.85565	1	0.0495787	FALSE
701.1	Keratoderma, acquired	dermatologic	97443	904	96539	-0.00204221	0.0340463	0.99796	0.933539	1.06683	0.952169	FALSE	0.972864	FALSE	2	0	0	0.388549	1	0.533063	FALSE
433.11	Occlusion of cerebral arteries, with cerebral infarction	circulatory system	98618	1045	97573	-0.00188918	0.0316534	0.998113	0.938071	1.062	0.952408	FALSE	0.972864	FALSE	2	0	0	0.202428	1	0.652768	FALSE
990	Effects radiation NOS	injuries & poisonings	103057	3377	99680	0.00104636	0.0177615	1.00105	0.966798	1.03651	0.953023	FALSE	0.972864	FALSE	2	0	0	0.00886587	1	0.924983	FALSE
362	Other retinal disorders	sense organs	102266	5013	97253	-0.000790498	0.014869	0.99921	0.97051	1.02876	0.957601	FALSE	0.976341	FALSE	2	0.00154722	77.7453	4.49343	1	0.0340254	FALSE
751.21	Cystic kidney disease	congenital anomalies	105392	794	104598	-0.00190844	0.0359924	0.998093	0.930109	1.07105	0.957713	FALSE	0.976341	FALSE	2	0.00523664	66.1811	2.95692	1	0.0855105	FALSE
598	Abnormal findings on examination of urine	genitourinary	106116	2153	103963	-0.00107876	0.0221069	0.998922	0.956563	1.04316	0.961081	FALSE	0.979117	FALSE	2	0	0	0.016204	1	0.898707	FALSE
480.5	Bronchopneumonia and lung abscess	respiratory	97111	524	96587	0.00197562	0.0440052	1.00198	0.919179	1.09223	0.964191	FALSE	0.981257	FALSE	2	0	0	0.594525	1	0.440675	FALSE
742.2	Pathological, developmental or recurrent dislocation	musculoskeletal	94485	360	94125	0.00229319	0.0533122	1.0023	0.90285	1.1127	0.96569	FALSE	0.981257	FALSE	2	0	0	0.141326	1	0.706966	FALSE
947	Urticaria	dermatologic	89901	2306	87595	-0.000919953	0.0216482	0.99908	0.957576	1.04238	0.966104	FALSE	0.981257	FALSE	2	0	0	0.932901	1	0.33411	FALSE
241.2	Nontoxic multinodular goiter	endocrine/metabolic	97302	4482	92820	0.000680226	0.0160912	1.00068	0.969613	1.03274	0.966281	FALSE	0.981257	FALSE	2	0.000544198	48.5507	1.94366	1	0.163271	FALSE
291.1	Transient mental disorders due to conditions classified elsewhere	mental disorders	95826	192	95634	-0.00302754	0.0729639	0.996977	0.864126	1.15025	0.966902	FALSE	0.981257	FALSE	2	0.00869198	42.1528	1.72869	1	0.188578	FALSE
703.1	Ingrowing nail	dermatologic	100231	1773	98458	0.00100187	0.0242568	1.001	0.954525	1.04974	0.967055	FALSE	0.981257	FALSE	2	0	0	0.0302477	1	0.861929	FALSE
756.2	Pectus and other congenital anomalies of ribs/sternum	congenital anomalies	96826	163	96663	0.00304525	0.0783788	1.00305	0.860211	1.16961	0.969008	FALSE	0.981316	FALSE	2	0	0	0.295608	1	0.586649	FALSE
536.7	Complications of gastrostomy, colostomy and enterostomy	digestive	98483	858	97625	0.00127682	0.0344173	1.00128	0.935961	1.07115	0.970407	FALSE	0.981316	FALSE	2	0	0	0.281664	1	0.595613	FALSE
637	Short gestation; low birth weight; and fetal growth retardation	pregnancy complications	96264	138	96126	-0.00314969	0.0858969	0.996855	0.842394	1.17964	0.970749	FALSE	0.981316	FALSE	2	0	0	0.0222546	1	0.881412	FALSE
573.1	Chronic passive congestion of liver	digestive	87765	114	87651	-0.00343988	0.0944154	0.996566	0.828205	1.19915	0.970937	FALSE	0.981316	FALSE	2	0.00271737	13.0248	1.14975	1	0.283601	FALSE
191	Manlignant and unknown neoplasms of brain and nervous system	neoplasms	105727	1991	103736	-0.000825801	0.0227595	0.999175	0.955582	1.04476	0.971056	FALSE	0.981316	FALSE	2	0	0	0.589403	1	0.44265	FALSE
194	Cancer of other endocrine glands	neoplasms	104653	362	104291	-0.001904	0.0530775	0.998098	0.899482	1.10753	0.971384	FALSE	0.981316	FALSE	2	0	0	0.293757	1	0.587823	FALSE
280.2	Iron deficiency anemia secondary to blood loss (chronic)	hematopoietic	91976	2916	89060	0.00068183	0.0191732	1.00068	0.963775	1.039	0.971632	FALSE	0.981316	FALSE	2	0	0	0.0741935	1	0.785326	FALSE
195.1	Malignant neoplasm, other	neoplasms	93403	4767	88636	0.000519635	0.0152558	1.00052	0.971046	1.03089	0.972828	FALSE	0.981872	FALSE	2	0.000564278	54.6506	2.2051	1	0.137555	FALSE
358	Myoneural disorders	neurological	100914	566	100348	-0.00131517	0.0424757	0.998686	0.91891	1.08539	0.975299	FALSE	0.983712	FALSE	2	0.0070157	65.9875	2.9401	1	0.0864054	FALSE
253.2	Pituitary hypofunction	endocrine/metabolic	99757	782	98975	-0.0010658	0.0362479	0.998935	0.930427	1.07249	0.976543	FALSE	0.984314	FALSE	2	0	0	0.64806	1	0.420807	FALSE
110.2	Dermatomycoses	infectious diseases	99116	785	98331	-0.000988077	0.0364378	0.999012	0.930153	1.07297	0.978367	FALSE	0.985498	FALSE	2	0	0	0.62043	1	0.430888	FALSE
283.2	Non-autoimmune hemolytic anemias	hematopoietic	86059	110	85949	0.00242254	0.0959936	1.00243	0.830502	1.20994	0.979866	FALSE	0.986356	FALSE	2	0	0	0.0755033	1	0.783486	FALSE
447.1	Stricture of artery	circulatory system	96072	787	95285	0.000811598	0.0363928	1.00081	0.931911	1.07481	0.982208	FALSE	0.98757	FALSE	2	0.00170758	32.7015	1.48592	1	0.222851	FALSE
394.2	Mitral valve disease	circulatory system	96091	1548	94543	0.000581599	0.026322	1.00058	0.95027	1.05356	0.982372	FALSE	0.98757	FALSE	2	0.00366177	67.564	3.083	1	0.0791146	FALSE
531.1	Hemorrhage from gastrointestinal ulcer	digestive	105914	607	105307	0.000791875	0.0410825	1.00079	0.923366	1.08471	0.984622	FALSE	0.989177	FALSE	2	0.00241568	40.7163	1.6868	1	0.194023	FALSE
857	Mechanical complication of unspecified genitourinary device, implant, and graft	injuries & poisonings	101703	418	101285	0.000895244	0.0493663	1.0009	0.908589	1.10258	0.985531	FALSE	0.989437	FALSE	2	0	0	0.617907	1	0.431826	FALSE
751.2	Congenital anomalies of urinary system	congenital anomalies	105367	1351	104016	0.000450117	0.0276294	1.00045	0.947713	1.05612	0.987002	FALSE	0.99026	FALSE	2	0.00550501	77.9007	4.52504	1	0.0334023	FALSE
454.1	Varicose veins of lower extremity	circulatory system	89862	3128	86734	0.000208406	0.0194184	1.00021	0.962856	1.03901	0.991437	FALSE	0.99362	FALSE	2	0	0	0.00299897	1	0.956327	FALSE
649	Other conditions or status of the mother complicating pregnancy, childbirth, or the puerperium	pregnancy complications	76972	3104	73868	0.000194789	0.0194351	1.00019	0.962811	1.03903	0.992003	FALSE	0.99362	FALSE	2	0.000145261	16.1269	1.19228	1	0.274871	FALSE
756.21	Pectus excavatum	congenital anomalies	96876	121	96755	0.000874235	0.0907405	1.00087	0.837799	1.19569	0.992313	FALSE	0.99362	FALSE	2	0	0	0.0593891	1	0.807464	FALSE
747.11	Cardiac shunt/ heart septal defect	congenital anomalies	104937	2716	102221	-9.48985e-05	0.0196502	0.999905	0.962126	1.03917	0.996147	FALSE	0.996803	FALSE	2	8.84249e-05	10.153	1.113	1	0.29143	FALSE
736.6	Unequal leg length (acquired)	musculoskeletal	97532	191	97341	-0.00013769	0.0726724	0.999862	0.867122	1.15292	0.998488	FALSE	0.998488	FALSE	2	0	0	0.190859	1	0.662203	FALSE

### Sheet: T5.5
eTable 5.5	SUD factor PGS PheWAS meta-analysis results
phenotype	description	group	n_total	n_cases	n_controls	beta	SE	OR	CI.lower	CI.upper	p	sig.bon	p.fdr	sig.fdr	k_studies	tau2	I2.percent	Q	Q.df	Q.p	sig.bon.noMHC
318	Tobacco use disorder	mental disorders	96857	20497	76360	0.182297	0.00864114	1.19997	1.17982	1.22047	8.57626e-99	TRUE	1.30359e-95	TRUE	2	0	0	0.104836	1	0.746102	TRUE
316	Substance addiction and disorders	mental disorders	92051	6289	85762	0.198537	0.0138001	1.21962	1.18707	1.25306	6.2759e-47	TRUE	4.76968e-44	TRUE	2	0.00305028	88.8911	9.00175	1	0.00269721	TRUE
317	Alcohol-related disorders	mental disorders	92964	5498	87466	0.197252	0.0148147	1.21805	1.18319	1.25394	1.90535e-40	TRUE	9.65377e-38	TRUE	2	0.00318628	87.0381	7.71491	1	0.00547665	TRUE
296	Mood disorders	mental disorders	90640	26008	64632	0.104664	0.00803781	1.11034	1.09298	1.12797	9.24507e-39	TRUE	3.51313e-36	TRUE	2	0.00112411	89.537	9.55753	1	0.0019913	TRUE
317.1	Alcoholism	mental disorders	92274	4130	88144	0.203528	0.0168792	1.22572	1.18583	1.26695	1.76104e-33	TRUE	5.35358e-31	TRUE	2	0.00575117	90.0979	10.0988	1	0.00148363	TRUE
300	Anxiety disorders	mental disorders	90489	26110	64379	0.0976777	0.00815323	1.10261	1.08513	1.12037	4.50944e-33	TRUE	1.14239e-30	TRUE	2	0.000617651	82.1784	5.61117	1	0.0178463	TRUE
70.3	Viral hepatitis C	infectious diseases	94869	2223	92646	0.263893	0.0222505	1.30199	1.24643	1.36003	1.90725e-32	TRUE	4.14145e-30	TRUE	2	0	0	0.0724602	1	0.787788	TRUE
70	Viral hepatitis	infectious diseases	94915	2679	92236	0.233123	0.0203082	1.26254	1.21327	1.3138	1.67707e-30	TRUE	3.18643e-28	TRUE	2	0	0	0.204439	1	0.651161	TRUE
496	Chronic airway obstruction	respiratory	95335	10408	84927	0.126353	0.0111358	1.13468	1.11019	1.15972	7.71216e-30	TRUE	1.3025e-27	TRUE	2	0.000219735	46.6255	1.87355	1	0.171068	TRUE
296.22	Major depressive disorder	mental disorders	88788	16109	72679	0.10963	0.0097795	1.11587	1.09468	1.13746	3.63407e-29	TRUE	5.52379e-27	TRUE	2	0.00194813	91.025	11.142	1	0.000843926	TRUE
297	Suicidal ideation or attempt	mental disorders	84026	4214	79812	0.186205	0.0171859	1.20467	1.16477	1.24594	2.35449e-27	TRUE	3.25348e-25	TRUE	2	0	0	0.365438	1	0.545502	TRUE
297.1	Suicidal ideation	mental disorders	82254	2179	80075	0.249685	0.0232957	1.28362	1.22633	1.34359	8.37496e-27	TRUE	1.06083e-24	TRUE	2	0.00211773	65.1743	2.87144	1	0.090164	TRUE
300.9	Posttraumatic stress disorder	mental disorders	83081	3156	79925	0.208055	0.0194412	1.23128	1.18525	1.2791	9.98467e-27	TRUE	1.16744e-24	TRUE	2	0	0	0.714995	1	0.39779	TRUE
300.1	Anxiety disorder	mental disorders	89578	23320	66258	0.0905025	0.00851025	1.09472	1.07662	1.11314	2.05875e-26	TRUE	2.23522e-24	TRUE	2	0.00119628	89.1707	9.23418	1	0.00237538	TRUE
496.1	Emphysema	respiratory	94028	3489	90539	0.176643	0.0182652	1.19321	1.15124	1.2367	4.00411e-22	TRUE	4.05749e-20	TRUE	2	0.00336746	83.366	6.0118	1	0.0142105	TRUE
296.1	Bipolar	mental disorders	83128	4611	78517	0.150095	0.0161612	1.16194	1.12572	1.19934	1.58129e-20	TRUE	1.50223e-18	TRUE	2	0.00113357	68.4082	3.16538	1	0.0752148	TRUE
509	Respiratory failure, insufficiency, arrest	respiratory	94559	11478	83081	0.0958051	0.0104828	1.10054	1.07816	1.12339	6.28803e-20	TRUE	5.62224e-18	TRUE	2	3.15049e-06	1.20977	1.01225	1	0.314365	TRUE
512.7	Shortness of breath	respiratory	88665	26549	62116	0.0684194	0.00817987	1.07081	1.05378	1.08812	6.0445e-17	TRUE	5.10424e-15	TRUE	2	5.17291e-06	3.66431	1.03804	1	0.308278	TRUE
508	Pulmonary collapse; interstitial and compensatory emphysema	respiratory	94838	17099	77739	0.0747392	0.00906869	1.0776	1.05862	1.09693	1.70128e-16	TRUE	1.36103e-14	TRUE	2	0	0	0.157001	1	0.691933	TRUE
301	Personality disorders	mental disorders	82064	1107	80957	0.258846	0.0320319	1.29543	1.2166	1.37937	6.43038e-16	TRUE	4.88709e-14	TRUE	2	0.00191764	46.175	1.85787	1	0.17287	TRUE
509.1	Respiratory failure	respiratory	94219	8237	85982	0.0955337	0.0120685	1.10025	1.07453	1.12658	2.45363e-15	TRUE	1.77596e-13	TRUE	2	0.000199948	37.498	1.59995	1	0.205911	TRUE
789	Nausea and vomiting	symptoms	97027	20311	76716	0.0648493	0.00823983	1.067	1.0499	1.08437	3.53991e-15	TRUE	2.44576e-13	TRUE	2	0.00106461	88.5248	8.71445	1	0.00315697	TRUE
514	Abnormal findings examination of lungs	respiratory	99773	18112	81661	0.0730258	0.00931057	1.07576	1.05631	1.09557	4.38763e-15	TRUE	2.89965e-13	TRUE	2	0	0	0.553959	1	0.456705	TRUE
507	Pleurisy; pleural effusion	respiratory	96519	13965	82554	0.0724511	0.0098321	1.07514	1.05462	1.09606	1.72127e-13	TRUE	1.09014e-11	TRUE	2	0	0	0.339208	1	0.560287	TRUE
216	Benign neoplasm of skin	neoplasms	101472	17593	83879	-0.068109	0.00934929	0.934159	0.917196	0.951435	3.21814e-13	TRUE	1.95663e-11	TRUE	2	0	0	0.975478	1	0.323318	TRUE
292.4	Altered mental status	mental disorders	96612	8251	88361	0.0873386	0.0121175	1.09127	1.06565	1.11749	5.69396e-13	TRUE	3.27757e-11	TRUE	2	0	0	0.784582	1	0.375744	TRUE
295	Schizophrenia and other psychotic disorders	mental disorders	81654	2155	79499	0.164328	0.0228088	1.1786	1.12707	1.23249	5.822e-13	TRUE	3.27757e-11	TRUE	2	0.00951215	90.0281	10.0282	1	0.00154161	TRUE
496.2	Chronic bronchitis	respiratory	93902	3080	90822	0.135825	0.0192381	1.14548	1.10309	1.1895	1.66253e-12	TRUE	9.02519e-11	TRUE	2	0.00232747	75.8065	4.13334	1	0.0420464	TRUE
401	Hypertension	circulatory system	99909	48872	51037	0.0544936	0.00779599	1.05601	1.03999	1.07227	2.74969e-12	TRUE	1.44121e-10	TRUE	2	0.000247003	66.2473	2.96272	1	0.0852042	TRUE
418	Nonspecific chest pain	circulatory system	96471	31949	64522	0.0518045	0.0074686	1.05317	1.03787	1.0687	4.02475e-12	TRUE	2.03921e-10	TRUE	2	2.59455e-05	18.8017	1.23155	1	0.267105	TRUE
401.1	Essential hypertension	circulatory system	99599	47921	51678	0.0537472	0.00780063	1.05522	1.03921	1.07148	5.5747e-12	TRUE	2.7334e-10	TRUE	2	0.000226011	64.1575	2.78999	1	0.0948551	TRUE
496.21	Obstructive chronic bronchitis	respiratory	93823	2307	91516	0.149124	0.0220792	1.16082	1.11165	1.21215	1.4377e-11	TRUE	6.68271e-10	TRUE	2	0.00442475	81.7222	5.4711	1	0.0193334	TRUE
512	Other symptoms of respiratory system	respiratory	95720	46172	49548	0.0475695	0.00704449	1.04872	1.03434	1.0633	1.45085e-11	TRUE	6.68271e-10	TRUE	2	0	0	0.623103	1	0.429897	TRUE
480	Pneumonia	respiratory	99961	13780	86181	0.0634952	0.00965069	1.06555	1.04559	1.0859	4.72516e-11	TRUE	2.11243e-09	TRUE	2	0	0	0.0793677	1	0.778156	TRUE
510	Other diseases of lung	respiratory	100720	9658	91062	0.0736885	0.0112268	1.07647	1.05304	1.10042	5.25144e-11	TRUE	2.23497e-09	TRUE	2	0	0	0.226675	1	0.634001	TRUE
411.3	Angina pectoris	circulatory system	95938	7574	88364	0.086825	0.0132306	1.09071	1.06279	1.11936	5.29334e-11	TRUE	2.23497e-09	TRUE	2	1.00302e-05	2.58179	1.0265	1	0.310982	TRUE
304	Adjustment reaction	mental disorders	85397	8821	76576	0.0814026	0.0125308	1.08481	1.05849	1.11178	8.23624e-11	TRUE	3.38354e-09	TRUE	2	0.000696998	67.0817	3.03782	1	0.0813449	TRUE
785	Abdominal pain	symptoms	96692	35825	60867	0.045858	0.00709088	1.04693	1.03248	1.06158	9.98486e-11	TRUE	3.99394e-09	TRUE	2	0	0	0.0142083	1	0.905118	TRUE
411.4	Coronary atherosclerosis	circulatory system	98538	19894	78644	0.060065	0.00933935	1.06191	1.04264	1.08152	1.26444e-10	TRUE	4.92806e-09	TRUE	2	7.43824e-05	29.5749	1.41995	1	0.233412	TRUE
295.1	Schizophrenia	mental disorders	81948	700	81248	0.254446	0.0395904	1.28975	1.19345	1.39381	1.30187e-10	TRUE	4.94709e-09	TRUE	2	0.0127462	79.6981	4.92564	1	0.026461	TRUE
301.2	Antisocial/borderline personality disorder	mental disorders	81919	644	81275	0.267084	0.0419311	1.30615	1.2031	1.41803	1.8955e-10	TRUE	7.02723e-09	TRUE	2	0	0	0.134631	1	0.713678	TRUE
276.1	Electrolyte imbalance	endocrine/metabolic	96701	19970	76731	0.0536333	0.00844308	1.0551	1.03778	1.0727	2.12075e-10	TRUE	7.67508e-09	TRUE	2	0	0	0.0985856	1	0.753534	TRUE
292	Neurological disorders	mental disorders	100115	16549	83566	0.0567642	0.00904739	1.05841	1.0398	1.07734	3.51677e-10	TRUE	1.24314e-08	TRUE	2	0	0	0.0099633	1	0.92049	TRUE
530	Diseases of esophagus	digestive	95178	30927	64251	0.0459732	0.00745218	1.04705	1.03186	1.06245	6.86855e-10	TRUE	2.37277e-08	TRUE	2	0	0	0.389237	1	0.532701	TRUE
71.1	HIV infection, symptomatic	infectious diseases	94531	910	93621	0.212683	0.0346953	1.23699	1.15567	1.32404	8.78621e-10	TRUE	2.96779e-08	TRUE	2	0	0	0.00454985	1	0.946221	TRUE
571.51	Cirrhosis of liver without mention of alcohol	digestive	94711	3236	91475	0.11339	0.0185549	1.12007	1.08007	1.16155	9.89721e-10	TRUE	3.27038e-08	TRUE	2	0.00041966	35.0784	1.54032	1	0.21457	TRUE
71	Human immunodeficiency virus [HIV] disease	infectious diseases	94510	950	93560	0.206613	0.0339765	1.22951	1.1503	1.31417	1.19406e-09	TRUE	3.86163e-08	TRUE	2	0	0	0.0331613	1	0.855502	TRUE
317.11	Alcoholic liver damage	mental disorders	90872	1114	89758	0.188161	0.0312775	1.20703	1.13525	1.28334	1.7894e-09	TRUE	5.66644e-08	TRUE	2	0.0001725	8.08944	1.08801	1	0.296912	TRUE
506	Empyema and pneumothorax	respiratory	94934	4815	90119	0.093075	0.0154915	1.09754	1.06472	1.13138	1.87683e-09	TRUE	5.82201e-08	TRUE	2	0.00211893	81.4874	5.40174	1	0.0201167	TRUE
571.5	Other chronic nonalcoholic liver disease	digestive	96445	9275	87170	0.0686955	0.0114505	1.07111	1.04734	1.09542	1.98103e-09	TRUE	6.02233e-08	TRUE	2	0.00153515	85.3239	6.81378	1	0.00904569	TRUE
300.12	Agorophobia, social phobia, and panic disorder	mental disorders	82636	2577	80059	0.128043	0.0214664	1.1366	1.08977	1.18544	2.44937e-09	TRUE	7.30008e-08	TRUE	2	0	0	0.970598	1	0.324531	TRUE
297.2	Suicide or self-inflicted injury	mental disorders	81524	357	81167	0.327033	0.0556549	1.38685	1.24352	1.54669	4.20051e-09	TRUE	1.22784e-07	TRUE	2	0.00539797	45.9463	1.85001	1	0.173782	TRUE
443.9	Peripheral vascular disease, unspecified	circulatory system	96887	4777	92110	0.0934942	0.0159678	1.098	1.06417	1.13291	4.76499e-09	TRUE	1.36656e-07	TRUE	2	0.000369403	41.9456	1.72252	1	0.189369	TRUE
512.9	Other dyspnea	respiratory	88270	22422	65848	0.0496787	0.00859495	1.05093	1.03338	1.06879	7.47068e-09	TRUE	2.10286e-07	TRUE	2	7.22863e-05	32.6211	1.48415	1	0.223127	TRUE
721	Spondylosis and allied disorders	musculoskeletal	97793	15157	82636	0.0570869	0.00996158	1.05875	1.03828	1.07962	1.00016e-08	TRUE	2.76407e-07	TRUE	2	3.87157e-05	15.2817	1.18038	1	0.277278	TRUE
530.1	Esophagitis, GERD and related diseases	digestive	94690	29101	65589	0.0432822	0.00759216	1.04423	1.02881	1.05989	1.19166e-08	TRUE	3.23451e-07	TRUE	2	5.23378e-05	31.0379	1.45007	1	0.228516	FALSE
433	Cerebrovascular disease	circulatory system	102096	14493	87603	0.055871	0.00981468	1.05746	1.03731	1.078	1.25123e-08	TRUE	3.33662e-07	TRUE	2	9.61249e-05	33.2587	1.49832	1	0.22093	TRUE
427.7	Tachycardia NOS	circulatory system	81956	10830	71126	0.0618484	0.0109332	1.0638	1.04125	1.08684	1.54105e-08	TRUE	4.03861e-07	TRUE	2	0	0	0.911765	1	0.339647	TRUE
530.11	GERD	digestive	94077	27383	66694	0.0438073	0.0077489	1.04478	1.02903	1.06077	1.57348e-08	TRUE	4.05372e-07	TRUE	2	1.7113e-05	12.3871	1.14138	1	0.28536	FALSE
312	Conduct disorders	mental disorders	103814	819	102995	0.205707	0.0364075	1.22839	1.14379	1.31925	1.60339e-08	TRUE	4.06193e-07	TRUE	2	0	0	0.154502	1	0.69427	TRUE
458	Hypotension	circulatory system	96739	11583	85156	0.0593595	0.0105384	1.06116	1.03946	1.0833	1.77394e-08	TRUE	4.42032e-07	TRUE	2	0	0	0.137459	1	0.71082	TRUE
994.2	Sepsis	injuries & poisonings	105151	5925	99226	0.0783846	0.0139415	1.08154	1.05239	1.1115	1.8833e-08	TRUE	4.59591e-07	TRUE	2	0	0	0.695254	1	0.404383	TRUE
295.3	Psychosis	mental disorders	81554	1318	80236	0.162343	0.0288844	1.17626	1.11152	1.24478	1.90488e-08	TRUE	4.59591e-07	TRUE	2	0.00948244	84.5135	6.45722	1	0.0110503	TRUE
532	Dysphagia	digestive	90435	12155	78280	0.0582948	0.0103925	1.06003	1.03865	1.08184	2.03137e-08	TRUE	4.8245e-07	TRUE	2	0	0	0.926765	1	0.335705	FALSE
720	Spinal stenosis	musculoskeletal	95126	8129	86997	0.0709226	0.012681	1.0735	1.04715	1.10051	2.23387e-08	TRUE	5.22382e-07	TRUE	2	0.00125997	78.8281	4.72325	1	0.0297575	TRUE
41	Bacterial infection NOS	infectious diseases	100589	10094	90495	0.0604979	0.0108708	1.06237	1.03997	1.08524	2.61895e-08	TRUE	6.03151e-07	TRUE	2	0.000362827	59.4419	2.4656	1	0.116363	TRUE
721.1	Spondylosis without myelopathy	musculoskeletal	97533	14564	82969	0.0562801	0.0101352	1.05789	1.03709	1.07912	2.80949e-08	TRUE	6.37378e-07	TRUE	2	0	0	0.780908	1	0.376864	TRUE
165	Cancer within the respiratory system	neoplasms	106743	4445	102298	0.0886396	0.0159711	1.09269	1.05901	1.12743	2.85692e-08	TRUE	6.38605e-07	TRUE	2	0	0	0.221721	1	0.637731	TRUE
276.4	Acid-base balance disorder	endocrine/metabolic	93075	5641	87434	0.0791613	0.0143164	1.08238	1.05243	1.11318	3.21272e-08	TRUE	7.07729e-07	TRUE	2	0.000227095	32.6432	1.48463	1	0.223051	TRUE
306	Other mental disorder	mental disorders	84504	8818	75686	0.0689479	0.012645	1.07138	1.04515	1.09827	4.96415e-08	TRUE	1.07793e-06	TRUE	2	0.00569973	94.2408	17.3635	1	3.08693e-05	FALSE
276.14	Hypopotassemia	endocrine/metabolic	92633	8833	83800	0.0624603	0.0116533	1.06445	1.04042	1.08904	8.32699e-08	TRUE	1.78268e-06	TRUE	2	0.00122469	79.8199	4.95539	1	0.0260095	TRUE
338.2	Chronic pain	neurological	95355	17318	78037	0.0498723	0.00931432	1.05114	1.03212	1.0705	8.58541e-08	TRUE	1.81248e-06	TRUE	2	0	0	0.538007	1	0.46326	TRUE
276.41	Acidosis	endocrine/metabolic	93059	4986	88073	0.0808204	0.0151649	1.08418	1.05243	1.11688	9.85129e-08	TRUE	2.05123e-06	TRUE	2	0	0	0.922343	1	0.336861	TRUE
165.1	Cancer of bronchus; lung	neoplasms	106726	4334	102392	0.0858928	0.0161642	1.08969	1.05571	1.12477	1.07376e-07	TRUE	2.20556e-06	TRUE	2	0	0	0.037938	1	0.845568	TRUE
411.2	Myocardial infarction	circulatory system	94332	8146	86186	0.0676925	0.0127675	1.07004	1.04359	1.09715	1.14593e-07	TRUE	2.32242e-06	TRUE	2	0.00090117	73.1591	3.72566	1	0.0535824	TRUE
969	Poisoning by psychotropic agents	injuries & poisonings	93909	385	93524	0.280668	0.0530623	1.32401	1.19323	1.46913	1.22714e-07	TRUE	2.45428e-06	TRUE	2	0	0	0.0244727	1	0.875688	TRUE
694.2	Other dyschromia	dermatologic	98564	11737	86827	-0.0582704	0.0111131	0.943395	0.923068	0.964169	1.57637e-07	TRUE	3.1118e-06	TRUE	2	0.000332792	47.5908	1.90806	1	0.167179	TRUE
458.9	Hypotension NOS	circulatory system	95885	8705	87180	0.0619705	0.0118972	1.06393	1.03941	1.08903	1.90051e-07	TRUE	3.70356e-06	TRUE	2	0	0	0.46222	1	0.496588	TRUE
702.2	Seborrheic keratosis	dermatologic	102518	14718	87800	-0.052329	0.0100797	0.949017	0.930452	0.967952	2.08599e-07	TRUE	4.01354e-06	TRUE	2	0	0	0.000597416	1	0.9805	TRUE
38	Septicemia	infectious diseases	101027	8194	92833	0.0618772	0.0120098	1.06383	1.03908	1.08917	2.57436e-07	TRUE	4.89129e-06	TRUE	2	0	0	0.709851	1	0.399493	TRUE
427.5	Arrhythmia (cardiac) NOS	circulatory system	89265	16441	72824	0.0531976	0.0103432	1.05464	1.03347	1.07624	2.7e-07	TRUE	5.06667e-06	TRUE	2	0.000958502	81.2811	5.3422	1	0.0208152	TRUE
512.2	Painful respiration	respiratory	83559	3825	79734	0.0914823	0.017853	1.0958	1.05812	1.13482	2.98813e-07	TRUE	5.53897e-06	TRUE	2	0.000213756	21.2484	1.26982	1	0.259801	FALSE
345	Epilepsy, recurrent seizures, convulsions	neurological	96163	8089	88074	0.0619652	0.0121081	1.06393	1.03897	1.08948	3.09329e-07	TRUE	5.66482e-06	TRUE	2	0	0	0.504897	1	0.477356	TRUE
585.1	Acute renal failure	genitourinary	97149	12844	84305	0.0516462	0.0101504	1.053	1.03226	1.07416	3.61637e-07	TRUE	6.5439e-06	TRUE	2	0	0	0.0408947	1	0.839741	TRUE
514.2	Solitary pulmonary nodule	respiratory	95721	7266	88455	0.0685433	0.0134839	1.07095	1.04301	1.09963	3.7082e-07	TRUE	6.63114e-06	TRUE	2	0	0	0.442129	1	0.506097	TRUE
291.8	Alteration of consciousness	mental disorders	94796	3389	91407	0.0923377	0.0181929	1.09674	1.05832	1.13655	3.86528e-07	TRUE	6.83165e-06	TRUE	2	0.0018508	72.6577	3.65734	1	0.0558228	TRUE
300.4	Dysthymic disorder	mental disorders	81927	2740	79187	0.102621	0.0204421	1.10807	1.06455	1.15337	5.16454e-07	TRUE	8.93729e-06	TRUE	2	0	0	0.777499	1	0.377907	FALSE
300.11	Generalized anxiety disorder	mental disorders	84724	6371	78353	0.0721019	0.0143637	1.07476	1.04493	1.10545	5.17422e-07	TRUE	8.93729e-06	TRUE	2	0.00617613	93.322	14.9745	1	0.000108977	FALSE
288	Diseases of white blood cells	hematopoietic	91893	8901	82992	0.0580905	0.0116161	1.05981	1.03595	1.08422	5.70741e-07	TRUE	9.74749e-06	TRUE	2	0	0	0.118841	1	0.730295	FALSE
702	Degenerative skin conditions and other dermatoses	dermatologic	100229	17362	82867	-0.047748	0.00955849	0.953374	0.935679	0.971403	5.87278e-07	TRUE	9.91847e-06	TRUE	2	0	0	0.0115073	1	0.914573	TRUE
285	Other anemias	hematopoietic	96071	26111	69960	0.0385604	0.00775735	1.03931	1.02363	1.05524	6.66671e-07	TRUE	1.11356e-05	TRUE	2	0.000338656	73.2394	3.73683	1	0.0532253	TRUE
315	Develomental delays and disorders	mental disorders	103574	2490	101084	0.105603	0.0213711	1.11138	1.06579	1.15892	7.75723e-07	TRUE	1.28163e-05	TRUE	2	0.0055204	84.2662	6.35574	1	0.0117002	FALSE
313.1	Attention deficit hyperactivity disorder	mental disorders	105246	3277	101969	0.0907105	0.0187282	1.09495	1.05549	1.13589	1.27553e-06	TRUE	2.08474e-05	TRUE	2	0	0	0.113139	1	0.736598	FALSE
426.7	Abnormal electrocardiogram [ECG] [EKG]	circulatory system	85343	7182	78161	0.069956	0.0144697	1.07246	1.04247	1.10331	1.33383e-06	TRUE	2.15684e-05	TRUE	2	0	0	0.824092	1	0.363986	FALSE
303.4	Somatoform disorder	mental disorders	81900	894	81006	0.166518	0.0350714	1.18119	1.10272	1.26524	2.05451e-06	TRUE	3.28722e-05	TRUE	2	0	0	0.222599	1	0.637067	TRUE
260	Protein-calorie malnutrition	endocrine/metabolic	93313	8182	85131	0.0570977	0.0120414	1.05876	1.03406	1.08404	2.11846e-06	TRUE	3.35423e-05	TRUE	2	7.51402e-05	19.2763	1.23879	1	0.265704	TRUE
550.2	Diaphragmatic hernia	digestive	100186	5608	94578	0.0680299	0.0144684	1.0704	1.04047	1.10119	2.57659e-06	TRUE	4.03754e-05	TRUE	2	0	0	0.00632011	1	0.936636	FALSE
345.3	Convulsions	neurological	95611	6834	88777	0.0612777	0.0130783	1.06319	1.03629	1.0908	2.79334e-06	TRUE	4.33252e-05	TRUE	2	0	0	0.511653	1	0.474424	FALSE
285.1	Acute posthemorrhagic anemia	hematopoietic	89568	6749	82819	0.06212	0.0132986	1.06409	1.03671	1.09219	2.99475e-06	TRUE	4.59799e-05	TRUE	2	0	0	0.192982	1	0.660446	TRUE
313	Pervasive developmental disorders	mental disorders	105366	4276	101090	0.0777209	0.0166571	1.08082	1.0461	1.11669	3.07212e-06	TRUE	4.66963e-05	TRUE	2	0	0	0.531858	1	0.465827	FALSE
338.1	Acute pain	neurological	93070	18906	74164	0.0406642	0.00878882	1.0415	1.02371	1.0596	3.71338e-06	TRUE	5.58845e-05	TRUE	2	0.00052036	77.1029	4.36737	1	0.0366335	FALSE
765	Cervical radiculitis	symptoms	98254	4180	94074	0.076504	0.0165802	1.07951	1.04499	1.11516	3.94635e-06	TRUE	5.88084e-05	TRUE	2	0.000825055	56.996	2.32537	1	0.12728	FALSE
278.1	Obesity	endocrine/metabolic	97201	18811	78390	0.0393863	0.00864123	1.04017	1.0227	1.05794	5.16548e-06	TRUE	7.62284e-05	TRUE	2	0.000289029	65.8814	2.93095	1	0.0868963	TRUE
509.3	Pulmonary insufficiency or respiratory failure following trauma and surgery	respiratory	92756	2435	90321	0.0965896	0.0213769	1.10141	1.05621	1.14854	6.23038e-06	FALSE	9.10594e-05	TRUE	2	0.00345708	75.8185	4.13539	1	0.0419953	TRUE
288.2	Elevated white blood cell count	hematopoietic	92243	7306	84937	0.0571241	0.0127002	1.05879	1.03276	1.08547	6.86315e-06	FALSE	9.85717e-05	TRUE	2	0	0	0.846439	1	0.357562	FALSE
722.6	Degeneration of intervertebral disc	musculoskeletal	94695	10912	83783	0.0505099	0.0112305	1.05181	1.02891	1.07522	6.87408e-06	FALSE	9.85717e-05	TRUE	2	0.00150835	85.2822	6.79448	1	0.00914401	FALSE
509.8	Dependence on respirator [Ventilator] or supplemental oxygen	respiratory	92934	2219	90715	0.100127	0.0223903	1.10531	1.05785	1.1549	7.75286e-06	FALSE	0.000110134	TRUE	2	0	0	0.699485	1	0.402957	TRUE
303	Psychogenic and somatoform disorders	mental disorders	81932	1449	80483	0.123645	0.0278067	1.13161	1.07159	1.195	8.72496e-06	FALSE	0.000122796	TRUE	2	0	0	0.155652	1	0.693192	FALSE
497	Bronchitis	respiratory	94491	3388	91103	0.082471	0.0186147	1.08597	1.04706	1.12632	9.4046e-06	FALSE	0.000131147	TRUE	2	0.00157619	60.4436	2.52803	1	0.11184	FALSE
560.1	Paralytic ileus	digestive	85836	1681	84155	0.112578	0.025516	1.11916	1.06457	1.17655	1.02387e-05	FALSE	0.000141293	TRUE	2	0	0	0.515317	1	0.472846	FALSE
250.2	Type 2 diabetes	endocrine/metabolic	99037	17231	81806	0.039752	0.00901325	1.04055	1.02233	1.0591	1.03181e-05	FALSE	0.000141293	TRUE	2	0	0	0.615159	1	0.432852	TRUE
480.1	Bacterial pneumonia	respiratory	97819	3934	93885	0.0743443	0.0169573	1.07718	1.04196	1.11358	1.16404e-05	FALSE	0.000157977	TRUE	2	0	0	0.456367	1	0.499327	FALSE
503	Pulmonary congestion and hypostasis	respiratory	94889	5487	89402	0.064947	0.0148645	1.0671	1.03646	1.09865	1.2467e-05	FALSE	0.000167698	TRUE	2	9.88214e-05	17.8219	1.21687	1	0.269976	FALSE
512.1	Wheezing	respiratory	82658	3390	79268	0.0815691	0.0187555	1.08499	1.04583	1.12562	1.3671e-05	FALSE	0.00018228	TRUE	2	0.000466929	38.4564	1.62486	1	0.202415	FALSE
783	Fever of unknown origin	symptoms	97943	17801	80142	0.0375085	0.00863632	1.03822	1.02079	1.05594	1.40479e-05	FALSE	0.000184475	TRUE	2	1.39318e-05	8.51874	1.09312	1	0.295781	FALSE
440	Atherosclerosis	circulatory system	95862	5733	90129	0.0642284	0.0147902	1.06634	1.03587	1.0977	1.40784e-05	FALSE	0.000184475	TRUE	2	0.00121824	73.4629	3.76832	1	0.0522322	TRUE
276.12	Hyposmolality and/or hyponatremia	endocrine/metabolic	94901	7504	87397	0.054619	0.0126343	1.05614	1.03031	1.08262	1.53862e-05	FALSE	0.000199889	TRUE	2	0.000465979	58.9052	2.4334	1	0.118775	FALSE
428.3	Heart failure with reduced EF [Systolic or combined heart failure]	circulatory system	98912	6100	92812	0.0604033	0.0140715	1.06226	1.03337	1.09197	1.76602e-05	FALSE	0.000227487	TRUE	2	0	0	0.00422412	1	0.948179	FALSE
428.1	Congestive heart failure (CHF) NOS	circulatory system	99329	10048	89281	0.0485126	0.0113079	1.04971	1.0267	1.07323	1.78559e-05	FALSE	0.000228076	TRUE	2	0	0	0.93216	1	0.334302	TRUE
586	Other disorders of the kidney and ureters	genitourinary	96469	12123	84346	0.0443508	0.0104673	1.04535	1.02412	1.06702	2.26424e-05	FALSE	0.000286803	TRUE	2	0	0	0.844197	1	0.358199	FALSE
355.1	Chronic pain syndrome	neurological	99007	2629	96378	0.0861354	0.0205687	1.08995	1.04689	1.13479	2.81797e-05	FALSE	0.000353992	TRUE	2	0.00182792	68.1686	3.14156	1	0.0763209	FALSE
276.5	Hypovolemia	endocrine/metabolic	91409	10514	80895	0.0447387	0.0107819	1.04575	1.02389	1.06809	3.333e-05	FALSE	0.000415259	TRUE	2	0.000527382	68.1285	3.1376	1	0.0765062	TRUE
760	Back pain	symptoms	98552	25851	72701	0.0321542	0.00782564	1.03268	1.01696	1.04864	3.97685e-05	FALSE	0.000491448	TRUE	2	0.000700766	85.1157	6.71848	1	0.00954188	FALSE
512.8	Cough	respiratory	88653	24229	64424	0.0342518	0.00836658	1.03485	1.01801	1.05195	4.24211e-05	FALSE	0.000520001	TRUE	2	0.00107478	88.4353	8.64701	1	0.00327599	FALSE
433.3	Cerebral ischemia	circulatory system	99629	7210	92419	0.0533383	0.0130709	1.05479	1.02811	1.08216	4.49038e-05	FALSE	0.00054603	TRUE	2	0.000993943	74.3079	3.89225	1	0.0485094	FALSE
724.8	Other symptoms referable to back	musculoskeletal	91842	1059	90783	0.130743	0.0321897	1.13967	1.06999	1.2139	4.87316e-05	FALSE	0.000587873	TRUE	2	0	0	0.29271	1	0.588489	FALSE
686	Other local infections of skin and subcutaneous tissue	dermatologic	96656	2852	93804	0.0799754	0.0197551	1.08326	1.04212	1.12603	5.15815e-05	FALSE	0.000617354	TRUE	2	1.48215e-05	1.8114	1.01845	1	0.312887	FALSE
41.1	Staphylococcus infections	infectious diseases	100457	3831	96626	0.0689078	0.0170305	1.07134	1.03617	1.1077	5.207e-05	FALSE	0.000618331	TRUE	2	0	0	0.0576777	1	0.810205	TRUE
411.8	Other chronic ischemic heart disease, unspecified	circulatory system	93671	6619	87052	0.0576628	0.0142727	1.05936	1.03013	1.08941	5.3433e-05	FALSE	0.000629599	TRUE	2	0.000589025	58.7428	2.42382	1	0.119503	FALSE
433.2	Occlusion of cerebral arteries	circulatory system	100109	5368	94741	0.0597297	0.0148679	1.06155	1.03106	1.09294	5.88565e-05	FALSE	0.000688168	TRUE	2	0	0	0.0195544	1	0.888789	FALSE
327.4	Insomnia	neurological	94710	10486	84224	0.0441153	0.0110008	1.0451	1.02281	1.06788	6.06728e-05	FALSE	0.000702719	TRUE	2	0	0	0.795637	1	0.372401	FALSE
250	Diabetes mellitus	endocrine/metabolic	99034	17923	81111	0.0354616	0.00884592	1.0361	1.01829	1.05422	6.10256e-05	FALSE	0.000702719	TRUE	2	1.86218e-05	10.1732	1.11325	1	0.291376	TRUE
452	Other venous embolism and thrombosis	circulatory system	90119	8082	82037	0.049404	0.0123431	1.05064	1.02553	1.07637	6.26574e-05	FALSE	0.000712035	TRUE	2	0	0	0.67121	1	0.41263	FALSE
573.2	Liver replaced by transplant	digestive	94211	854	93357	0.142425	0.0355873	1.15307	1.07538	1.23637	6.27715e-05	FALSE	0.000712035	TRUE	2	0	0	0.0116827	1	0.913927	FALSE
278	Overweight, obesity and other hyperalimentation	endocrine/metabolic	98905	24294	74611	0.0314831	0.0079254	1.03198	1.01608	1.04814	7.11437e-05	FALSE	0.000798682	TRUE	2	2.00397e-05	13.6939	1.15867	1	0.281742	FALSE
782.3	Edema	symptoms	99487	13549	85938	0.0390171	0.00982459	1.03979	1.01996	1.06	7.1461e-05	FALSE	0.000798682	TRUE	2	0.000373748	65.9343	2.9355	1	0.0866516	FALSE
295.2	Paranoid disorders	mental disorders	81592	555	81037	0.175084	0.0441634	1.19135	1.09256	1.29906	7.35662e-05	FALSE	0.000816209	TRUE	2	0.00314772	44.1105	1.78925	1	0.181018	FALSE
348.7	Coma	neurological	93701	487	93214	0.185839	0.0469361	1.20423	1.09839	1.32027	7.51376e-05	FALSE	0.000827603	TRUE	2	0	0	0.151377	1	0.697223	FALSE
433.31	Transient cerebral ischemia	circulatory system	99875	6821	93054	0.0528315	0.0133947	1.05425	1.02693	1.0823	8.00665e-05	FALSE	0.000875548	TRUE	2	0.00081186	69.1301	3.23941	1	0.0718867	FALSE
401.2	Hypertensive heart and/or renal disease	circulatory system	84236	11842	72394	0.0455585	0.0115747	1.04661	1.02314	1.07063	8.28339e-05	FALSE	0.000899339	TRUE	2	0.00291367	90.5901	10.6271	1	0.00111439	FALSE
854	Complications of cardiac/vascular device, implant, and graft	injuries & poisonings	100867	2083	98784	0.0899891	0.0229166	1.09416	1.0461	1.14443	8.60813e-05	FALSE	0.000927969	TRUE	2	0	0	0.279996	1	0.596704	FALSE
495	Asthma	respiratory	98118	12227	85891	0.0400705	0.0102425	1.04088	1.0202	1.06199	9.14721e-05	FALSE	0.000979137	TRUE	2	0	0	0.328971	1	0.566266	FALSE
367.1	Myopia	sense organs	103458	2959	100499	-0.0755239	0.0193431	0.927258	0.892761	0.963087	9.44474e-05	FALSE	0.00100392	TRUE	2	0.000347901	31.2492	1.45453	1	0.227803	FALSE
539	Bariatric surgery	digestive	107658	2519	105139	0.0811608	0.0209051	1.08455	1.04101	1.12991	0.000103452	FALSE	0.001092	TRUE	2	0.00203619	69.7088	3.30129	1	0.0692257	FALSE
217	Vascular hamartomas and non-neoplastic nevi	neoplasms	93623	3831	89792	-0.0689252	0.0177926	0.933397	0.901407	0.966521	0.000107143	FALSE	0.00112315	TRUE	2	0	0	0.392014	1	0.531243	FALSE
763	Thoracic or lumbosacral neuritis or radiculitis, unspecified	symptoms	99851	7887	91964	0.0483413	0.0125191	1.04953	1.02409	1.0756	0.000112734	FALSE	0.00117367	TRUE	2	0.00086056	71.8312	3.55003	1	0.0595443	FALSE
480.11	Pneumococcal pneumonia	respiratory	97839	1856	95983	0.0941528	0.0245081	1.09873	1.0472	1.15279	0.000122183	FALSE	0.00126339	TRUE	2	0	0	0.242061	1	0.622722	FALSE
761	Cervicalgia	symptoms	101785	13245	88540	0.0379606	0.00989933	1.03869	1.01873	1.05904	0.000125738	FALSE	0.00129136	TRUE	2	0.00196845	90.6671	10.7148	1	0.00106284	FALSE
572	Ascites (non malignant)	digestive	93277	4194	89083	0.0623875	0.0163523	1.06437	1.0308	1.09904	0.000136061	FALSE	0.001388	TRUE	2	0	0	0.725203	1	0.394442	FALSE
513	Respiratory abnormalities	respiratory	103420	3315	100105	0.0694186	0.0182597	1.07188	1.0342	1.11094	0.000143679	FALSE	0.00145595	TRUE	2	0	0	0.234133	1	0.628476	FALSE
290.2	Delirium due to conditions classified elsewhere	mental disorders	95327	1824	93503	0.0929553	0.0246022	1.09741	1.04575	1.15163	0.000157881	FALSE	0.00158926	TRUE	2	0.00550206	81.6736	5.45661	1	0.0194944	FALSE
979	Adverse drug events and drug allergies	injuries & poisonings	93122	3932	89190	0.0640454	0.0169748	1.06614	1.03125	1.10221	0.000161314	FALSE	0.00161314	TRUE	2	0.00105037	64.3828	2.80763	1	0.0938168	FALSE
509.2	Respiratory insufficiency	respiratory	92970	2221	90749	0.0840902	0.0223361	1.08773	1.04113	1.1364	0.000166709	FALSE	0.00164578	TRUE	2	0	0	0.570371	1	0.450112	TRUE
579.2	Splenomegaly	digestive	95725	2019	93706	0.0877275	0.0233026	1.09169	1.04295	1.14271	0.000166744	FALSE	0.00164578	TRUE	2	0	0	0.0704079	1	0.790744	FALSE
611.1	Abnormal mammogram	genitourinary	102203	9333	92870	-0.0468528	0.0124906	0.954228	0.93115	0.977877	0.000176095	FALSE	0.00172599	TRUE	2	0	0	0.359465	1	0.548803	TRUE
519	Other diseases of respiratory system, not elsewhere classified	respiratory	101591	5828	95763	0.0524414	0.013986	1.05384	1.02534	1.08313	0.000177141	FALSE	0.00172599	TRUE	2	0	0	0.842351	1	0.358725	FALSE
513.4	Hyperventilation	respiratory	103979	1068	102911	0.119417	0.0318842	1.12684	1.05857	1.19951	0.000180164	FALSE	0.00174426	TRUE	2	0	0	0.899614	1	0.342885	FALSE
428.4	Heart failure with preserved EF [Diastolic heart failure]	circulatory system	98939	5393	93546	0.0563838	0.0150626	1.058	1.02723	1.0897	0.000181624	FALSE	0.00174727	TRUE	2	0.0021552	82.5636	5.73511	1	0.016629	FALSE
530.2	Esophageal bleeding (varices/hemorrhage)	digestive	88304	2475	85829	0.0795576	0.0212711	1.08281	1.03859	1.12891	0.000183892	FALSE	0.00175796	TRUE	2	0.000800627	46.2781	1.86144	1	0.172459	FALSE
401.21	Hypertensive heart disease	circulatory system	81725	5850	75875	0.057143	0.0153095	1.05881	1.02751	1.09106	0.000189576	FALSE	0.00180097	TRUE	2	0.0053369	90.4738	10.4973	1	0.00119548	FALSE
173	Neoplasm of uncertain behavior of skin	neoplasms	99266	9937	89329	-0.0422597	0.0113432	0.958621	0.937543	0.980172	0.000194893	FALSE	0.00183999	TRUE	2	0	0	0.0336022	1	0.854556	FALSE
722.1	Displacement of intervertebral disc	musculoskeletal	94067	5318	88749	0.0563574	0.0151919	1.05798	1.02694	1.08995	0.000207513	FALSE	0.00194704	TRUE	2	0	0	0.2414	1	0.623197	FALSE
550	Abdominal hernia	digestive	102587	11956	90631	0.0383001	0.010336	1.03904	1.01821	1.06031	0.000210955	FALSE	0.00196719	TRUE	2	0	0	0.466627	1	0.494543	FALSE
764	Sciatica	symptoms	99711	6837	92874	0.0495844	0.013404	1.05083	1.02359	1.07881	0.000216255	FALSE	0.00199693	TRUE	2	0.00242141	84.5454	6.47055	1	0.0109677	FALSE
250.42	Other abnormal glucose	endocrine/metabolic	96406	11187	85219	0.0396758	0.0107272	1.04047	1.01883	1.06258	0.000216772	FALSE	0.00199693	TRUE	2	0	0	0.342698	1	0.558276	FALSE
415	Pulmonary heart disease	circulatory system	100844	7186	93658	0.0471036	0.0127425	1.04823	1.02237	1.07474	0.000218541	FALSE	0.0020011	TRUE	2	0	0	0.0407798	1	0.839964	FALSE
217.1	Nevus, non-neoplastic	neoplasms	93630	3644	89986	-0.0672748	0.0182423	0.934938	0.9021	0.968972	0.000226167	FALSE	0.00205852	TRUE	2	0	0	0.23591	1	0.627176	FALSE
433.21	Cerebral artery occlusion, with cerebral infarction	circulatory system	99973	4973	95000	0.0566319	0.0153838	1.05827	1.02683	1.09066	0.000232078	FALSE	0.00209975	TRUE	2	0	0	0.0133157	1	0.908133	FALSE
278.11	Morbid obesity	endocrine/metabolic	93897	9116	84781	0.042383	0.0115782	1.04329	1.01988	1.06724	0.00025163	FALSE	0.00226318	TRUE	2	0.000871172	76.4624	4.24852	1	0.0392846	FALSE
286.9	Abnormal coagulation profile	hematopoietic	94645	2073	92572	0.0848603	0.0232008	1.08856	1.04017	1.13921	0.000254542	FALSE	0.0022759	TRUE	2	0	0	0.765939	1	0.381476	FALSE
858	Complication of internal orthopedic device	injuries & poisonings	102141	2160	99981	0.0823618	0.0225355	1.08585	1.03893	1.13489	0.000257415	FALSE	0.00228813	TRUE	2	0.00355364	77.5619	4.45671	1	0.0347644	FALSE
433.1	Occlusion and stenosis of precerebral arteries	circulatory system	99298	6355	92943	0.0519113	0.0142206	1.05328	1.02433	1.08305	0.000261794	FALSE	0.00231353	TRUE	2	0.000987653	70.1733	3.3527	1	0.067095	FALSE
442	Other aneurysm	circulatory system	97915	4962	92953	0.0567979	0.0156233	1.05844	1.02652	1.09135	0.000277493	FALSE	0.00243809	TRUE	2	0.000922085	64.0189	2.77923	1	0.0954939	FALSE
916	Contusion	injuries & poisonings	102148	5720	96428	0.0519974	0.0143261	1.05337	1.02421	1.08337	0.000283911	FALSE	0.00248014	TRUE	2	0.00142645	73.5417	3.77954	1	0.051883	FALSE
575	Other biliary tract disease	digestive	102112	4345	97767	0.0581706	0.0161048	1.0599	1.02696	1.09389	0.000303833	FALSE	0.002639	TRUE	2	0	0	0.537196	1	0.463597	FALSE
426	Cardiac conduction disorders	circulatory system	87781	15988	71793	0.0367777	0.0101867	1.03746	1.01695	1.05838	0.000305755	FALSE	0.00264061	TRUE	2	0.00140974	87.1565	7.78607	1	0.00526507	FALSE
228	Hemangioma and lymphangioma, any site	neoplasms	104698	6797	97901	-0.0481479	0.013407	0.952993	0.928276	0.978367	0.000329095	FALSE	0.00282613	TRUE	2	0	0	0.0970957	1	0.755343	FALSE
276.6	Fluid overload	endocrine/metabolic	93786	4417	89369	0.0576812	0.0161103	1.05938	1.02645	1.09336	0.000343077	FALSE	0.00292965	TRUE	2	0.0013613	69.8647	3.31837	1	0.0685097	FALSE
418.1	Precordial pain	circulatory system	86266	4162	82104	0.0610635	0.0170777	1.06297	1.02798	1.09915	0.000349401	FALSE	0.00296698	TRUE	2	0	0	0.268614	1	0.604263	FALSE
411.1	Unstable angina (intermediate coronary syndrome)	circulatory system	92526	3637	88889	0.0650323	0.0182162	1.06719	1.02976	1.10598	0.000356936	FALSE	0.00300736	TRUE	2	0	0	0.729336	1	0.393099	FALSE
720.1	Spinal stenosis of lumbar region	musculoskeletal	93612	5054	88558	0.0559651	0.0156802	1.05756	1.02555	1.09057	0.000358113	FALSE	0.00300736	TRUE	2	0.0011627	69.4567	3.27404	1	0.0703841	FALSE
722.9	Other and unspecified disc disorder	musculoskeletal	92429	1490	90939	0.0983799	0.0276055	1.10338	1.04527	1.16473	0.000365548	FALSE	0.00305293	TRUE	2	0	0	0.0699844	1	0.79136	FALSE
327	Sleep disorders	neurological	96346	16605	79741	0.0320701	0.00911407	1.03259	1.01431	1.0512	0.000433596	FALSE	0.00360146	TRUE	2	0.000395049	70.3713	3.37511	1	0.0661881	FALSE
500	Lung disease due to external agents	respiratory	93868	721	93147	0.136415	0.0388759	1.14616	1.06207	1.2369	0.000449822	FALSE	0.00369665	TRUE	2	0	0	0.739322	1	0.389878	FALSE
306.1	Mental disorders durring/after pregnancy	mental disorders	52227	686	51541	0.143872	0.0410017	1.15474	1.06557	1.25137	0.000449921	FALSE	0.00369665	TRUE	2	0	0	0.0524023	1	0.818935	FALSE
495.2	Asthma with exacerbation	respiratory	94775	3073	91702	0.0670812	0.0191852	1.06938	1.02992	1.11036	0.000471381	FALSE	0.00385215	TRUE	2	0	0	0.658999	1	0.416913	FALSE
228.1	Hemangioma of skin and subcutaneous tissue	neoplasms	104342	5861	98481	-0.0499125	0.0143162	0.951313	0.92499	0.978384	0.000489516	FALSE	0.00397896	TRUE	2	0	0	0.0413226	1	0.838916	FALSE
442.11	Abdominal aortic aneurysm	circulatory system	96272	1536	94736	0.0951245	0.0273062	1.0998	1.04248	1.16026	0.000494683	FALSE	0.00399957	TRUE	2	0.000354003	19.154	1.23692	1	0.266065	FALSE
172.2	Other non-epithelial cancer of skin	neoplasms	101845	11132	90713	-0.038609	0.0112078	0.962127	0.941222	0.983496	0.000571381	FALSE	0.00459524	TRUE	2	0	0	0.0348291	1	0.851954	FALSE
250.6	Polyneuropathy in diabetes	endocrine/metabolic	95171	3149	92022	0.0654879	0.0190332	1.06768	1.02858	1.10826	0.000580168	FALSE	0.00464134	TRUE	2	0.00429186	84.8094	6.583	1	0.0102957	FALSE
79	Viral infection	infectious diseases	93674	5418	88256	0.0506417	0.0147264	1.05195	1.02202	1.08275	0.000584193	FALSE	0.00464908	TRUE	2	0.000161108	26.3128	1.35709	1	0.244043	FALSE
772.4	Rhabdomyolysis	symptoms	101371	392	100979	0.17884	0.0522685	1.19583	1.07939	1.32483	0.000622609	FALSE	0.00492899	TRUE	2	0.010174	64.9573	2.85367	1	0.0911659	FALSE
579	Other symptoms involving abdomen and pelvis	digestive	94234	6500	87734	0.0456889	0.013367	1.04675	1.01968	1.07454	0.000630748	FALSE	0.00496755	TRUE	2	0	0	0.180949	1	0.670559	FALSE
702.1	Actinic keratosis	dermatologic	100124	10576	89548	-0.0399932	0.0117144	0.960796	0.938987	0.983111	0.000640098	FALSE	0.00499142	TRUE	2	0	0	0.704834	1	0.401164	FALSE
627	Menopausal and postmenopausal disorders	genitourinary	70384	12212	58172	-0.0406001	0.0118925	0.960213	0.93809	0.982858	0.000640347	FALSE	0.00499142	TRUE	2	0.000284795	50.0868	2.00348	1	0.156939	FALSE
442.1	Aortic aneurysm	circulatory system	97505	3628	93877	0.0619376	0.0181739	1.0639	1.02667	1.10248	0.000654259	FALSE	0.00507385	TRUE	2	0	0	0.753799	1	0.385276	FALSE
627.2	Symptomatic menopause	genitourinary	67670	7319	60351	-0.0481484	0.0141649	0.952992	0.926898	0.979821	0.000675979	FALSE	0.00521568	TRUE	2	0	0	0.534446	1	0.464743	FALSE
690.1	Seborrheic dermatitis	dermatologic	92472	3441	89031	-0.0617726	0.0183278	0.940097	0.906925	0.974481	0.000750512	FALSE	0.00576151	TRUE	2	0	0	0.163293	1	0.686143	FALSE
938.2	Chronic dermatitis due to solar radiation	dermatologic	94065	7685	86380	-0.0448008	0.0133083	0.956188	0.931569	0.981457	0.000761586	FALSE	0.00581714	TRUE	2	0	0	0.0207977	1	0.885331	FALSE
275.3	Disorders of magnesium metabolism	endocrine/metabolic	101857	3055	98802	0.0640172	0.019034	1.06611	1.02707	1.10664	0.000770164	FALSE	0.00585325	TRUE	2	0.00538943	87.8927	8.25949	1	0.00405394	FALSE
938	Dermatitis due to solar radiation	dermatologic	94542	8584	85958	-0.0426602	0.0127252	0.958237	0.934633	0.982437	0.000801121	FALSE	0.00605823	TRUE	2	0	0	0.0153044	1	0.901544	FALSE
81	Infection/inflammation of internal prosthetic device; implant; and graft	infectious diseases	105560	2108	103452	0.0760692	0.0227679	1.07904	1.03194	1.12828	0.000834551	FALSE	0.00627979	TRUE	2	0	0	0.794441	1	0.372761	FALSE
440.22	Atherosclerosis of native arteries of the extremities with intermittent claudication	circulatory system	96542	1563	94979	0.0894498	0.0269092	1.09357	1.03739	1.1528	0.000886931	FALSE	0.00660518	TRUE	2	0.00106841	40.8475	1.69055	1	0.193529	FALSE
504	Other alveolar and parietoalveolar pneumonopathy	respiratory	94649	1909	92740	0.0808188	0.0243189	1.08417	1.03371	1.1371	0.000889622	FALSE	0.00660518	TRUE	2	0.00292817	68.3581	3.16037	1	0.0754462	FALSE
571.8	Liver abscess and sequelae of chronic liver disease	digestive	93878	2405	91473	0.0711232	0.0214039	1.07371	1.0296	1.11972	0.000890831	FALSE	0.00660518	TRUE	2	0	0	0.00122769	1	0.972049	FALSE
250.24	Type 2 diabetes with neurological manifestations	endocrine/metabolic	95694	4358	91336	0.0543689	0.0163726	1.05587	1.02253	1.09031	0.000897853	FALSE	0.00662494	TRUE	2	0.00353613	86.4864	7.39995	1	0.00652255	FALSE
452.2	Deep vein thrombosis [DVT]	circulatory system	89665	4501	85164	0.0534288	0.0161115	1.05488	1.02209	1.08873	0.00091254	FALSE	0.00670078	TRUE	2	0	0	0.310902	1	0.577127	FALSE
444.1	Arterial embolism and thrombosis of lower extremity artery	circulatory system	95977	400	95577	0.172009	0.0519346	1.18769	1.07274	1.31495	0.000926179	FALSE	0.00676823	TRUE	2	0	0	0.118521	1	0.730644	FALSE
348	Other conditions of brain	neurological	94125	5358	88767	0.0481217	0.0145791	1.0493	1.01974	1.07971	0.000964346	FALSE	0.00701343	TRUE	2	0	0	0.977109	1	0.322914	FALSE
531	Peptic ulcer (excl. esophageal)	digestive	105162	3054	102108	0.0627809	0.0190579	1.06479	1.02575	1.10532	0.00098697	FALSE	0.00714379	TRUE	2	0	0	0.00191243	1	0.965119	FALSE
260.3	Adult failure to thrive	endocrine/metabolic	93358	2083	91275	0.0755648	0.0230506	1.07849	1.03085	1.12834	0.00104463	FALSE	0.00752533	TRUE	2	0	0	0.0136128	1	0.907118	FALSE
965.1	Opiates and related narcotics causing adverse effects in therapeutic use	injuries & poisonings	92927	2847	90080	0.0652564	0.0200748	1.06743	1.02625	1.11027	0.00115134	FALSE	0.00825486	TRUE	2	0	0	0.0780749	1	0.779923	FALSE
690	Erythematosquamous dermatosis	dermatologic	92459	3477	88982	-0.0589039	0.0182453	0.942797	0.909678	0.977123	0.00124466	FALSE	0.00888209	TRUE	2	0	0	0.204554	1	0.65107	FALSE
442.2	Aneurysm of iliac artery	circulatory system	96244	438	95806	0.161512	0.0501066	1.17529	1.06535	1.29657	0.00126696	FALSE	0.00899577	TRUE	2	0.0212342	70.4259	3.38134	1	0.0659384	FALSE
585.3	Chronic renal failure [CKD]	genitourinary	97063	10691	86372	0.0356781	0.0110728	1.03632	1.01407	1.05906	0.00127243	FALSE	0.00899577	TRUE	2	5.47509e-05	17.9797	1.21921	1	0.269516	FALSE
788	Syncope and collapse	symptoms	101965	10954	91011	0.0341965	0.0106706	1.03479	1.01337	1.05666	0.00135188	FALSE	0.00951324	TRUE	2	0	0	0.98562	1	0.320815	FALSE
505	Other pulmonary inflamation or edema	respiratory	94149	1723	92426	0.0821063	0.0256556	1.08557	1.03233	1.14155	0.00137274	FALSE	0.00961551	TRUE	2	0.0121964	88.0385	8.36017	1	0.00383535	FALSE
253.11	Acromegaly and gigantism	endocrine/metabolic	99409	140	99269	0.277663	0.0868919	1.32004	1.11333	1.56513	0.00139587	FALSE	0.00973266	TRUE	2	0.00723103	24.7875	1.32957	1	0.248882	FALSE
255	Disorders of adrenal glands	endocrine/metabolic	99763	3416	96347	0.0574207	0.0180381	1.0591	1.02231	1.09722	0.00145607	FALSE	0.0101061	TRUE	2	0.00453695	87.3404	7.89917	1	0.00494574	FALSE
569.2	Gastrointestinal complications	digestive	95369	2213	93156	0.070669	0.022256	1.07323	1.02742	1.12108	0.00149692	FALSE	0.0103237	TRUE	2	0	0	0.000109018	1	0.991669	FALSE
510.2	Lung transplant	respiratory	101775	549	101226	0.139902	0.0440813	1.15016	1.05496	1.25395	0.00150495	FALSE	0.0103237	TRUE	2	0.00425849	50.6215	2.02517	1	0.154711	FALSE
575.7	Other disorders of gallbladder	digestive	101215	1092	100123	0.0999409	0.0314955	1.10511	1.03895	1.17547	0.0015078	FALSE	0.0103237	TRUE	2	0.000746911	26.2605	1.35612	1	0.24421	FALSE
939	Atopic/contact dermatitis due to other or unspecified	dermatologic	93739	12353	81386	-0.0336881	0.0106211	0.966873	0.946953	0.987212	0.001515	FALSE	0.0103265	TRUE	2	0	0	0.424394	1	0.514753	FALSE
722.7	Intervertebral disc disorder with myelopathy	musculoskeletal	91541	583	90958	0.136422	0.0430641	1.14617	1.05339	1.24711	0.00153553	FALSE	0.0104196	TRUE	2	0	0	0.118693	1	0.730457	FALSE
145.5	Cancer of the mouth floor	neoplasms	97125	101	97024	0.324694	0.102552	1.38361	1.13167	1.69164	0.00154477	FALSE	0.0104358	TRUE	2	0.00786332	21.7539	1.27802	1	0.258268	FALSE
444	Arterial embolism and thrombosis	circulatory system	95774	1118	94656	0.0985906	0.0311622	1.10361	1.03823	1.17312	0.00155731	FALSE	0.0104739	TRUE	2	0.00333566	63.188	2.71651	1	0.099315	FALSE
440.9	Atherosclerosis of aorta	circulatory system	94899	1881	93018	0.0776867	0.0246379	1.08078	1.02983	1.13426	0.00161526	FALSE	0.0108159	TRUE	2	0	0	0.671731	1	0.412449	FALSE
958	Certain early complications of trauma or procedure	injuries & poisonings	106786	851	105935	0.111393	0.0356223	1.11783	1.04245	1.19867	0.00176561	FALSE	0.0117578	TRUE	2	0	0	0.00165476	1	0.967552	FALSE
501	Pneumonitis due to inhalation of food or vomitus	respiratory	93866	2032	91834	0.0733418	0.0234611	1.0761	1.02774	1.12674	0.00177141	FALSE	0.0117578	TRUE	2	0.000145321	11.6265	1.13156	1	0.287443	FALSE
531.4	Peptic ulcer, site unspecified	digestive	105591	1041	104550	0.100582	0.0322259	1.10581	1.03813	1.17791	0.00180149	FALSE	0.0119055	TRUE	2	0	0	0.515555	1	0.472744	FALSE
733	Other disorders of bone and cartilage	musculoskeletal	96373	9583	86790	-0.0384416	0.0123271	0.962288	0.939317	0.985821	0.00181797	FALSE	0.0119624	TRUE	2	0	0	0.16332	1	0.686119	FALSE
371	Inflammation of the eye	sense organs	100321	5232	95089	-0.0460169	0.0148304	0.955026	0.927665	0.983193	0.00191645	FALSE	0.012556	TRUE	2	0	0	0.276134	1	0.599246	FALSE
519.9	Symptoms involving respiratory system and other chest symptoms	respiratory	101313	3620	97693	0.0541893	0.0175044	1.05568	1.02008	1.09253	0.00196314	FALSE	0.0128068	TRUE	2	0	0	0.258521	1	0.611138	FALSE
227.1	Benign neoplasm of adrenal gland	neoplasms	104808	628	104180	0.127576	0.0413084	1.13607	1.04771	1.23188	0.00201258	FALSE	0.0130732	TRUE	2	0.000860346	17.3608	1.21008	1	0.271316	FALSE
41.2	Streptococcus infection	infectious diseases	100014	2109	97905	0.0696442	0.0227573	1.07213	1.02536	1.12103	0.00221116	FALSE	0.014302	TRUE	2	4.00048e-05	3.42023	1.03541	1	0.308891	FALSE
611	Abnormal findings on mammogram or breast exam	genitourinary	103524	11855	91669	-0.0346655	0.0113418	0.965928	0.944693	0.987641	0.00223987	FALSE	0.0144034	TRUE	2	0	0	0.214776	1	0.643049	FALSE
681.3	Cellulitis and abscess of arm/hand	dermatologic	97565	1849	95716	0.0744504	0.0243649	1.07729	1.02705	1.12999	0.0022458	FALSE	0.0144034	TRUE	2	0	0	0.867043	1	0.351775	FALSE
502	Postinflammatory pulmonary fibrosis	respiratory	93957	2172	91785	0.0693694	0.0228455	1.07183	1.0249	1.12092	0.00239372	FALSE	0.0152876	TRUE	2	0	0	0.320333	1	0.571407	FALSE
204.1	Lymphoid leukemia	neoplasms	105240	690	104550	-0.119849	0.0395002	0.887055	0.82097	0.958459	0.00241237	FALSE	0.0153423	TRUE	2	0	0	0.00685528	1	0.934013	FALSE
504.1	Idiopathic fibrosing alveolitis	respiratory	94006	761	93245	0.114688	0.0378654	1.12152	1.0413	1.20793	0.00245507	FALSE	0.0155078	TRUE	2	0.00164899	34.9871	1.53816	1	0.214892	FALSE
250.25	Diabetes type 2 with peripheral circulatory disorders	endocrine/metabolic	95587	1756	93831	0.0767492	0.0253467	1.07977	1.02744	1.13477	0.002462	FALSE	0.0155078	TRUE	2	0.00563984	80.9433	5.24749	1	0.0219785	FALSE
585.31	Renal dialysis	genitourinary	94581	2058	92523	0.0702054	0.0231922	1.07273	1.02506	1.12262	0.002469	FALSE	0.0155078	TRUE	2	0.000701819	39.3485	1.64876	1	0.199127	FALSE
530.9	Heartburn	digestive	88123	2120	86003	0.0697919	0.0230831	1.07229	1.02485	1.12191	0.00249858	FALSE	0.015629	TRUE	2	0	0	0.258547	1	0.61112	FALSE
562.2	Diverticulitis	digestive	87894	2382	85512	0.0667314	0.0221744	1.06901	1.02354	1.11649	0.00261772	FALSE	0.0163071	TRUE	2	0.000361012	25.149	1.33599	1	0.247743	FALSE
537	Other disorders of stomach and duodenum	digestive	99592	5124	94468	0.0451977	0.015027	1.04623	1.01587	1.07751	0.00263178	FALSE	0.0163278	TRUE	2	0	0	0.588717	1	0.442916	FALSE
797	Shock	symptoms	105947	2975	102972	0.0576554	0.0192712	1.05935	1.02008	1.10013	0.00277342	FALSE	0.0171366	TRUE	2	0	0	0.0690959	1	0.792658	FALSE
958.2	Traumatic and surgical subcutaneous emphysema	injuries & poisonings	107278	342	106936	0.166809	0.0559618	1.18153	1.05879	1.3185	0.0028753	FALSE	0.0176942	TRUE	2	0	0	0.0201228	1	0.887195	FALSE
800.4	Fracture of patella	injuries & poisonings	95098	719	94379	0.115235	0.0386899	1.12214	1.04019	1.21054	0.00289739	FALSE	0.0177582	TRUE	2	0	0	0.536547	1	0.463867	FALSE
286.8	Hypercoagulable state	hematopoietic	95206	1502	93704	0.0803316	0.0269845	1.08365	1.02782	1.1425	0.00291124	FALSE	0.0177714	TRUE	2	0	0	0.637126	1	0.424754	FALSE
654	Other and unspecified complications of birth; puerperium affecting management of mother	pregnancy complications	77689	1047	76642	-0.0974974	0.033014	0.907105	0.850267	0.967742	0.00314483	FALSE	0.0191206	TRUE	2	0	0	0.266858	1	0.605448	FALSE
54	Herpes simplex	infectious diseases	95172	2654	92518	0.0605035	0.0205499	1.06237	1.02043	1.10603	0.00323764	FALSE	0.0196064	TRUE	2	0.000279995	21.7939	1.27867	1	0.258146	FALSE
198	Secondary malignant neoplasm	neoplasms	94679	10529	84150	0.0319779	0.0108718	1.03249	1.01073	1.05473	0.00326783	FALSE	0.0197107	TRUE	2	0	0	0.335465	1	0.562459	FALSE
386.9	Dizziness and giddiness (Light-headedness and vertigo)	sense organs	98833	15513	83320	0.0279506	0.0095152	1.02834	1.00934	1.0477	0.003309	FALSE	0.0198801	TRUE	2	0.00128138	86.9946	7.68913	1	0.00555544	FALSE
609.1	Infertility, male	genitourinary	61922	524	61398	-0.135669	0.0462103	0.873132	0.797526	0.955905	0.00332588	FALSE	0.0199029	TRUE	2	0	0	0.000236279	1	0.987736	FALSE
348.9	Other conditions of brain, NOS	neurological	94132	4316	89816	0.0476537	0.0162394	1.04881	1.01595	1.08273	0.00334151	FALSE	0.019918	TRUE	2	0.00078159	58.5692	2.41366	1	0.120281	FALSE
483	Acute bronchitis and bronchiolitis	respiratory	95480	5371	90109	0.0429919	0.0146673	1.04393	1.01435	1.07438	0.00337713	FALSE	0.0200517	TRUE	2	0.00529685	92.4143	13.1827	1	0.000282541	FALSE
351	Other peripheral nerve disorders	neurological	101137	8659	92478	0.0347119	0.0118476	1.03532	1.01156	1.05964	0.00339104	FALSE	0.0200559	TRUE	2	0	0	0.646229	1	0.421464	FALSE
339	Other headache syndromes	neurological	99604	7429	92175	0.0375882	0.0128962	1.0383	1.01239	1.06488	0.00356054	FALSE	0.0209768	TRUE	2	0	0	0.662042	1	0.41584	FALSE
960	Poisoning by antibiotics	injuries & poisonings	93967	6592	87375	0.0393559	0.0135263	1.04014	1.01293	1.06809	0.00361899	FALSE	0.0212388	TRUE	2	0	0	0.573092	1	0.449033	FALSE
723	Other disorders of cervical region	musculoskeletal	91403	1761	89642	0.0725504	0.0250469	1.07525	1.02374	1.12935	0.00377257	FALSE	0.022055	TRUE	2	0	0	0.632114	1	0.426581	FALSE
440.2	Atherosclerosis of the extremities	circulatory system	96546	2446	94100	0.0628312	0.0217209	1.06485	1.02046	1.11116	0.00381994	FALSE	0.0222464	TRUE	2	0.0043966	82.0409	5.5682	1	0.0182895	FALSE
819	Skull and face fracture and other intercranial injury	injuries & poisonings	106150	1829	104321	0.0703635	0.0243511	1.0729	1.02289	1.12535	0.00385805	FALSE	0.0223826	TRUE	2	0	0	0.170549	1	0.679624	FALSE
681.2	Cellulitis and abscess of face/neck	dermatologic	97255	1071	96184	0.0917772	0.0318128	1.09612	1.02986	1.16664	0.0039152	FALSE	0.0226278	TRUE	2	0	0	0.0765597	1	0.782015	FALSE
686.3	Pilonidal cyst	dermatologic	97419	304	97115	-0.171965	0.0596722	0.842009	0.74907	0.946478	0.00395379	FALSE	0.0227642	TRUE	2	0	0	0.0669436	1	0.79584	FALSE
571.81	Portal hypertension	digestive	94215	1593	92622	0.0753601	0.0261805	1.07827	1.02434	1.13505	0.00399591	FALSE	0.02292	TRUE	2	0	0	0.0854251	1	0.770076	FALSE
41.12	Methicillin resistant Staphylococcus aureus	infectious diseases	100333	1699	98634	0.0725654	0.0252903	1.07526	1.02326	1.12991	0.00411385	FALSE	0.0235077	TRUE	2	0.00210909	60.5155	2.53264	1	0.111513	FALSE
711.2	Reiter's disease	musculoskeletal	98060	109	97951	-0.281782	0.0982535	0.754438	0.622284	0.914658	0.00413195	FALSE	0.0235227	TRUE	2	0.00472922	13.7801	1.15983	1	0.281502	FALSE
516	Abnormal sputum	respiratory	106651	1951	104700	0.067492	0.0236211	1.06982	1.02142	1.12052	0.00427298	FALSE	0.0242348	TRUE	2	0.000694257	37.9618	1.61191	1	0.204224	FALSE
375.1	Dry eyes	sense organs	99810	5101	94709	-0.04332	0.0152041	0.957605	0.929489	0.986571	0.00438265	FALSE	0.0247644	TRUE	2	0.001686	78.4426	4.63878	1	0.0312572	FALSE
530.13	Barrett's esophagus	digestive	88636	1528	87108	0.0772088	0.0271134	1.08027	1.02436	1.13923	0.00440468	FALSE	0.0247967	TRUE	2	0	0	0.352089	1	0.552933	FALSE
345.1	Epilepsy	neurological	95035	3582	91453	0.0503849	0.0177375	1.05168	1.01574	1.08888	0.00450305	FALSE	0.025168	TRUE	2	0	0	0.0641364	1	0.800074	FALSE
250.4	Abnormal glucose	endocrine/metabolic	97337	13301	84036	0.0284446	0.0100138	1.02885	1.00886	1.04925	0.00450376	FALSE	0.025168	TRUE	2	0	0	0.090472	1	0.763578	FALSE
411.9	Other acute and subacute forms of ischemic heart disease	circulatory system	92787	687	92100	0.114344	0.0403075	1.12114	1.03597	1.2133	0.0045568	FALSE	0.0253712	TRUE	2	0	0	0.0632719	1	0.801397	FALSE
447	Other disorders of arteries and arterioles	circulatory system	96851	4370	92481	0.0469713	0.0165777	1.04809	1.01458	1.08271	0.00460552	FALSE	0.0255489	TRUE	2	0	0	0.759978	1	0.383335	FALSE
440.1	Atherosclerosis of renal artery	circulatory system	95975	770	95205	0.10685	0.0377711	1.11277	1.03336	1.19827	0.00467108	FALSE	0.025725	TRUE	2	0	0	0.00368969	1	0.951564	FALSE
286.7	Other and unspecified coagulation defects	hematopoietic	93601	4100	89501	0.0469841	0.0166087	1.04811	1.01454	1.08279	0.00467111	FALSE	0.025725	TRUE	2	0	0	0.119714	1	0.729344	FALSE
379.9	Pain, swelling or discharge of eye	sense organs	99601	1165	98436	0.0861271	0.030517	1.08994	1.02666	1.15713	0.00476856	FALSE	0.0261669	TRUE	2	0	0	0.0865401	1	0.768623	FALSE
420	Carditis	circulatory system	101805	4156	97649	0.0463393	0.0164909	1.04743	1.01412	1.08184	0.00495425	FALSE	0.027088	TRUE	2	0.000434952	44.0238	1.78647	1	0.181356	FALSE
306.9	Tension headache	mental disorders	81735	650	81085	0.114954	0.0410639	1.12182	1.03507	1.21584	0.00511992	FALSE	0.0278935	TRUE	2	0.0106036	67.0226	3.03238	1	0.0816181	FALSE
480.5	Bronchopneumonia and lung abscess	respiratory	97111	524	96587	0.126467	0.0452005	1.13481	1.0386	1.23994	0.00514335	FALSE	0.0279211	TRUE	2	0	0	0.79592	1	0.372316	FALSE
250.22	Type 2 diabetes with renal manifestations	endocrine/metabolic	96015	3980	92035	0.0479572	0.0171536	1.04913	1.01444	1.085	0.00517788	FALSE	0.0280085	TRUE	2	0.000127104	17.6608	1.21449	1	0.270445	FALSE
293.1	Swelling, mass, or lump in head and neck [Space-occupying lesion, intracranial NOS]	mental disorders	103649	5361	98288	0.0407932	0.0146341	1.04164	1.01218	1.07195	0.0053108	FALSE	0.0286256	TRUE	2	0	0	0.0887037	1	0.765832	FALSE
706.2	Sebaceous cyst	dermatologic	98572	5832	92740	-0.0397329	0.0143737	0.961046	0.934349	0.988506	0.00570503	FALSE	0.0306419	TRUE	2	0.00101987	65.3036	2.88214	1	0.0895669	FALSE
575.8	Other disorders of biliary tract	digestive	101534	1838	99696	0.0671328	0.0243511	1.06944	1.01959	1.12172	0.00583572	FALSE	0.0311787	TRUE	2	0	0	0.139375	1	0.708903	FALSE
994.21	Septic shock	injuries & poisonings	104910	2062	102848	0.0636059	0.0230766	1.06567	1.01855	1.11498	0.00584601	FALSE	0.0311787	TRUE	2	0	0	0.944541	1	0.331113	FALSE
401.22	Hypertensive chronic kidney disease	circulatory system	85098	6822	78276	0.0389267	0.0141672	1.03969	1.01122	1.06897	0.00600219	FALSE	0.0318997	TRUE	2	0.00321309	88.2462	8.50789	1	0.00353611	FALSE
535	Gastritis and duodenitis	digestive	99827	6453	93374	0.0370375	0.0135927	1.03773	1.01045	1.06575	0.00643377	FALSE	0.0340743	TRUE	2	0.00049333	51.9903	2.08291	1	0.148956	FALSE
425	Cardiomyopathy	circulatory system	103687	6634	97053	0.0364338	0.0133935	1.03711	1.01023	1.06469	0.00652322	FALSE	0.0344281	TRUE	2	0	0	0.000244647	1	0.987521	FALSE
535.9	Gastritis and duodenitis, NOS	digestive	100605	3408	97197	0.0498776	0.0183982	1.05114	1.01391	1.08974	0.00670812	FALSE	0.0352814	TRUE	2	0	0	0.15964	1	0.689488	FALSE
334.21	Amyotrophic Lateral Sclerosis	neurological	94055	238	93817	0.1812	0.0669012	1.19866	1.05135	1.3666	0.00675928	FALSE	0.0353313	TRUE	2	0	0	0.135821	1	0.712471	FALSE
415.2	Chronic pulmonary heart disease	circulatory system	99839	3782	96057	0.0465934	0.0172043	1.0477	1.01296	1.08363	0.00676408	FALSE	0.0353313	TRUE	2	0	0	0.0738356	1	0.785832	FALSE
198.2	Secondary malignancy of respiratory organs	neoplasms	92777	3459	89318	0.0487338	0.0180122	1.04994	1.01352	1.08767	0.00681821	FALSE	0.0354921	TRUE	2	0	0	0.507513	1	0.476217	FALSE
184	Cancer of other female genital organs	neoplasms	72887	1406	71481	0.0757315	0.028144	1.07867	1.02078	1.13985	0.00712681	FALSE	0.0369718	TRUE	2	0	0	0.00189495	1	0.965278	FALSE
251.1	Hypoglycemia	endocrine/metabolic	90062	1404	88658	0.0747466	0.0278698	1.07761	1.02033	1.13811	0.00731843	FALSE	0.037834	TRUE	2	0	0	0.0748693	1	0.784375	FALSE
586.2	Cyst of kidney, acquired	genitourinary	94992	3802	91190	0.0475504	0.0177398	1.0487	1.01286	1.0858	0.0073526	FALSE	0.037834	TRUE	2	0.00151293	68.8428	3.20953	1	0.0732105	FALSE
564	Functional digestive disorders	digestive	89257	10087	79170	0.030629	0.0114298	1.0311	1.00826	1.05446	0.00736768	FALSE	0.037834	TRUE	2	0	0	0.0882486	1	0.766416	FALSE
441	Vascular insufficiency of intestine	circulatory system	95872	894	94978	0.092729	0.0347693	1.09716	1.02489	1.17454	0.0076537	FALSE	0.0391704	TRUE	2	0	0	0.240699	1	0.623702	FALSE
521.1	Dental caries	digestive	102465	2569	99896	0.0549162	0.0206793	1.05645	1.01449	1.10015	0.00791632	FALSE	0.0403785	TRUE	2	0.000921042	50.9981	2.04074	1	0.153136	FALSE
286.81	Primary hypercoagulable state	hematopoietic	95201	1344	93857	0.0753926	0.0284638	1.07831	1.0198	1.14017	0.00807967	FALSE	0.0410739	TRUE	2	0	0	0.73987	1	0.389702	FALSE
210	Benign neoplasm of lip, oral cavity, and pharynx	neoplasms	106672	614	106058	0.110032	0.0417598	1.11631	1.02858	1.21153	0.00841664	FALSE	0.0426366	TRUE	2	0.0047593	56.0878	2.27727	1	0.131283	FALSE
395	Heart valve disorders	circulatory system	99767	14538	85229	0.0258439	0.00981234	1.02618	1.00663	1.04611	0.00844317	FALSE	0.0426366	TRUE	2	0	0	0.00212545	1	0.963228	FALSE
796	Elevated prostate specific antigen [PSA]	genitourinary	64909	4254	60655	-0.0498439	0.018934	0.951378	0.916719	0.987348	0.00847592	FALSE	0.0426603	TRUE	2	0	0	0.214722	1	0.643091	FALSE
184.2	Cancer of other female genital organs (excluding uterus and ovary)	neoplasms	72635	379	72256	0.141127	0.0536732	1.15157	1.03658	1.27932	0.00855401	FALSE	0.042791	TRUE	2	0	0	0.365347	1	0.545551	FALSE
516.1	Hemoptysis	respiratory	106775	1754	105021	0.0654154	0.0248802	1.0676	1.01679	1.12095	0.00855819	FALSE	0.042791	TRUE	2	0	0	0.743851	1	0.38843	FALSE
525	Other diseases of the teeth and supporting structures	digestive	102629	1587	101042	0.0684703	0.02616	1.07087	1.01735	1.12721	0.00886109	FALSE	0.0441602	TRUE	2	0.00294225	66.5888	2.99301	1	0.0836246	FALSE
591	Urinary tract infection	genitourinary	95865	17328	78537	0.0237253	0.00907928	1.02401	1.00595	1.04239	0.00897173	FALSE	0.0445655	TRUE	2	0	0	0.403587	1	0.525243	FALSE
681.7	Cellulitis and abscess of trunk	dermatologic	97072	2292	94780	0.0571278	0.0219167	1.05879	1.01427	1.10526	0.0091449	FALSE	0.0452777	TRUE	2	0.00111511	53.6977	2.15972	1	0.14167	FALSE
90	Sexually transmitted infections (not HIV or hepatitis)	infectious diseases	107596	675	106921	0.103667	0.0398545	1.10923	1.02588	1.19935	0.00929153	FALSE	0.0458543	TRUE	2	0.00818027	70.2961	3.36656	1	0.0665326	FALSE
771.1	Swelling of limb	symptoms	98421	11065	87356	0.0285546	0.0110265	1.02897	1.00697	1.05145	0.00960786	FALSE	0.0470898	TRUE	2	0	0	0.412017	1	0.520948	FALSE
574.1	Cholelithiasis	digestive	103048	5027	98021	0.0390634	0.0150866	1.03984	1.00954	1.07104	0.00961772	FALSE	0.0470898	TRUE	2	0	0	0.00374258	1	0.951219	FALSE
245.21	Chronic lymphocytic thyroiditis	endocrine/metabolic	95598	1957	93641	-0.0617647	0.0238648	0.940104	0.897143	0.985122	0.00965035	FALSE	0.0470898	TRUE	2	0.00271674	69.2046	3.24724	1	0.0715437	FALSE
379.2	Disorders of vitreous body	sense organs	100476	4568	95908	-0.041404	0.0160012	0.959441	0.929818	0.990009	0.0096658	FALSE	0.0470898	TRUE	2	0	0	0.0201578	1	0.887097	FALSE
245.2	Chronic thyroiditis	endocrine/metabolic	95604	1989	93615	-0.0612154	0.0236844	0.940621	0.897954	0.985315	0.00974849	FALSE	0.0473409	TRUE	2	0.0029806	71.4295	3.50011	1	0.0613647	FALSE
521	Diseases of hard tissues of teeth	digestive	102459	2662	99797	0.0524331	0.0203193	1.05383	1.01269	1.09665	0.00986699	FALSE	0.0477638	TRUE	2	0.000950662	52.7672	2.11717	1	0.145655	FALSE
805	Fracture of vertebral column without mention of spinal cord injury	injuries & poisonings	95521	3150	92371	0.0486852	0.0189004	1.04989	1.01171	1.08951	0.00999844	FALSE	0.0482371	TRUE	2	0	0	0.393307	1	0.530566	FALSE
334	Degenerative disease of the spinal cord	neurological	94645	2301	92344	0.0564967	0.0219452	1.05812	1.01358	1.10463	0.0100402	FALSE	0.0482371	TRUE	2	0	0	0.488784	1	0.48447	FALSE
523.31	Acute periodontitis	digestive	102523	478	102045	0.121912	0.0473674	1.12966	1.0295	1.23955	0.01006	FALSE	0.0482371	TRUE	2	0	0	0.746011	1	0.387742	FALSE
250.3	Insulin pump user	endocrine/metabolic	95663	5728	89935	0.0366497	0.0142677	1.03733	1.00872	1.06675	0.0102076	FALSE	0.048791	TRUE	2	0.00133601	75.7357	4.12127	1	0.0423472	FALSE
578.1	Hematemesis	digestive	95842	1095	94747	0.080141	0.0314296	1.08344	1.01871	1.15228	0.0107768	FALSE	0.0512823	FALSE	2	0	0	0.0130086	1	0.909194	FALSE
770	Myalgia and myositis unspecified	symptoms	102908	8383	94525	0.0306019	0.0120044	1.03107	1.0071	1.05562	0.0107963	FALSE	0.0512823	FALSE	2	0.000179465	37.6311	1.60336	1	0.205427	FALSE
709.6	Other specified diffuse diseases of connective tissue	dermatologic	90453	459	89994	-0.123305	0.0484705	0.883994	0.803879	0.972094	0.0109619	FALSE	0.051907	FALSE	2	0	0	0.0518319	1	0.819906	FALSE
300.8	Acute reaction to stress	mental disorders	81773	765	81008	0.0959938	0.0377672	1.10075	1.02221	1.18533	0.0110307	FALSE	0.0520705	FALSE	2	0	0	0.622085	1	0.430273	FALSE
348.8	Encephalopathy, not elsewhere classified	neurological	93690	2997	90693	0.0488884	0.0192566	1.0501	1.01121	1.09049	0.0111239	FALSE	0.0523477	FALSE	2	0	0	0.451239	1	0.501747	FALSE
556	Ulceration of the lower GI tract	digestive	86968	1400	85568	0.0707224	0.0280941	1.07328	1.01578	1.13404	0.0118245	FALSE	0.0554732	FALSE	2	0	0	0.52328	1	0.469446	FALSE
426.9	Cardiac pacemaker/device in situ	circulatory system	84438	5816	78622	0.0375576	0.0149415	1.03827	1.00831	1.06913	0.0119493	FALSE	0.055886	FALSE	2	0.0010505	69.4548	3.27384	1	0.0703927	FALSE
426.91	Cardiac pacemaker in situ	circulatory system	83707	4017	79690	0.0444761	0.0177243	1.04548	1.00978	1.08244	0.012096	FALSE	0.0563986	FALSE	2	0.00109099	62.9498	2.69904	1	0.100409	FALSE
965	Poisoning by analgesics, antipyretics, and antirheumatics	injuries & poisonings	92931	1835	91096	0.061739	0.0246719	1.06368	1.01347	1.11639	0.0123354	FALSE	0.0573389	FALSE	2	0.000504935	27.7601	1.38428	1	0.239374	FALSE
522.5	Periapical abscess	digestive	102615	727	101888	0.0955737	0.0383415	1.10029	1.02063	1.18616	0.0126777	FALSE	0.0587502	FALSE	2	0.00468473	54.1347	2.1803	1	0.139787	FALSE
578.9	Hemorrhage of gastrointestinal tract	digestive	97266	4494	92772	0.0401314	0.0161309	1.04095	1.00855	1.07438	0.0128518	FALSE	0.059376	FALSE	2	0.000493131	47.662	1.91066	1	0.16689	FALSE
276.13	Hyperpotassemia	endocrine/metabolic	94407	6331	88076	0.0341058	0.0137275	1.03469	1.00723	1.06291	0.0129741	FALSE	0.0597594	FALSE	2	0	0	0.122858	1	0.725955	FALSE
738	Other acquired musculoskeletal deformity	musculoskeletal	99006	4391	94615	0.0404334	0.0163002	1.04126	1.00852	1.07507	0.0131181	FALSE	0.0602401	FALSE	2	0	0	0.344053	1	0.557499	FALSE
458.2	Iatrogenic hypotension	circulatory system	95777	966	94811	0.0828262	0.0336561	1.08635	1.017	1.16043	0.0138568	FALSE	0.063441	FALSE	2	0	0	0.176152	1	0.674702	FALSE
204.11	Lymphoid leukemia, acute	neoplasms	105058	272	104786	-0.154558	0.0628363	0.856794	0.757511	0.969089	0.0139054	FALSE	0.063472	FALSE	2	0	0	0.384853	1	0.535017	FALSE
722.8	Postlaminectomy syndrome	musculoskeletal	91613	1080	90533	0.0779763	0.0317611	1.0811	1.01585	1.15054	0.014085	FALSE	0.0640993	FALSE	2	0	0	0.730214	1	0.392814	FALSE
151	Cancer of stomach	neoplasms	101478	789	100689	0.0903353	0.0369834	1.09454	1.01801	1.17683	0.0145823	FALSE	0.0661647	FALSE	2	0.000174432	5.35695	1.0566	1	0.303992	FALSE
312.3	Impulse control disorder	mental disorders	104108	229	103879	0.166352	0.0682253	1.18099	1.03317	1.34996	0.0147573	FALSE	0.0667592	FALSE	2	0.00170599	15.4583	1.18285	1	0.276777	FALSE
282.9	Other hereditary hemolytic anemias	hematopoietic	85549	172	85377	0.194562	0.0798724	1.21478	1.03874	1.42065	0.0148545	FALSE	0.0669996	FALSE	2	0	0	0.0315642	1	0.858987	FALSE
522	Diseases of pulp and periapical tissues	digestive	102599	794	101805	0.0892264	0.0366835	1.09333	1.01748	1.17483	0.015002	FALSE	0.0673013	FALSE	2	0.00569912	60.8348	2.55329	1	0.110065	FALSE
367.9	Blindness and low vision	sense organs	103425	1546	101879	0.064349	0.0264583	1.06646	1.01257	1.12323	0.0150121	FALSE	0.0673013	FALSE	2	0	0	0.325139	1	0.568535	FALSE
287.3	Thrombocytopenia	hematopoietic	94746	6497	88249	0.0326265	0.0134206	1.03316	1.00634	1.0607	0.0150542	FALSE	0.0673013	FALSE	2	0.00228958	85.7661	7.02547	1	0.00803584	FALSE
727.4	Ganglion and cyst of synovium, tendon, and bursa	musculoskeletal	88075	1993	86082	-0.0579398	0.0238768	0.943707	0.90056	0.988921	0.0152405	FALSE	0.0677561	FALSE	2	0	0	0.0305661	1	0.861212	FALSE
10	Tuberculosis	infectious diseases	100300	274	100026	0.152039	0.0626577	1.16421	1.02966	1.31633	0.0152451	FALSE	0.0677561	FALSE	2	0	0	0.192351	1	0.660967	FALSE
443.8	Other specified peripheral vascular diseases	circulatory system	95924	421	95503	0.122415	0.0505307	1.13022	1.02365	1.24789	0.0154103	FALSE	0.0682905	FALSE	2	0.00206248	26.5952	1.36231	1	0.243138	FALSE
327.72	Sleep related leg cramps	neurological	92869	238	92631	0.162217	0.0669989	1.17612	1.03138	1.34116	0.0154701	FALSE	0.0683562	FALSE	2	0.00491013	23.7831	1.31204	1	0.252025	FALSE
250.11	Type 1 diabetes with ketoacidosis	endocrine/metabolic	95029	374	94655	0.129972	0.0537078	1.1388	1.02501	1.26521	0.0155215	FALSE	0.0683846	FALSE	2	0	0	0.0930825	1	0.760294	FALSE
500.2	Pneumoconiosis	respiratory	93766	125	93641	0.227105	0.0939896	1.25496	1.04382	1.50882	0.01568	FALSE	0.0688833	FALSE	2	0	0	0.00619176	1	0.937281	FALSE
931	Contact dermatitis and other eczema due to plants [except food]	dermatologic	89514	701	88813	-0.0953743	0.0395002	0.909033	0.84131	0.982206	0.0157558	FALSE	0.0690166	FALSE	2	0	0	0.544734	1	0.460477	FALSE
333	Extrapyramidal disease and abnormal movement disorders	neurological	94612	3773	90839	0.0417064	0.017315	1.04259	1.0078	1.07858	0.0160099	FALSE	0.0699281	FALSE	2	0.00297815	83.1438	5.93252	1	0.014864	FALSE
345.12	Partial epilepsy	neurological	94872	2525	92347	0.0503876	0.0209599	1.05168	1.00935	1.09578	0.0162169	FALSE	0.0706295	FALSE	2	0	0	0.489668	1	0.484075	FALSE
380.4	Impacted cerumen	sense organs	103336	5891	97445	-0.0343015	0.0142815	0.96628	0.939607	0.99371	0.0163141	FALSE	0.0708498	FALSE	2	0.00219179	82.4885	5.71053	1	0.0168634	FALSE
433.5	Cerebral aneurysm	circulatory system	98988	1419	97569	0.0665917	0.0277802	1.06886	1.01222	1.12867	0.0165256	FALSE	0.0715639	FALSE	2	0.00545257	75.0837	4.01343	1	0.0451391	FALSE
578.2	Blood in stool	digestive	96930	5832	91098	0.0337726	0.0141626	1.03435	1.00603	1.06346	0.0170962	FALSE	0.0738244	FALSE	2	0.000666532	61.6226	2.6057	1	0.10648	FALSE
41.11	Methicillin sensitive Staphylococcus aureus	infectious diseases	100324	1626	98698	0.0614717	0.0258169	1.0634	1.01093	1.11859	0.0172626	FALSE	0.0742942	FALSE	2	0.00259229	64.5996	2.82483	1	0.0928168	FALSE
870	Open wounds of head; neck; and trunk	injuries & poisonings	100462	3244	97218	0.0440308	0.0184987	1.04501	1.0078	1.0836	0.0173027	FALSE	0.0742942	FALSE	2	0	0	0.590132	1	0.442368	FALSE
368	Visual disturbances	sense organs	102632	6696	95936	0.0313785	0.0131932	1.03188	1.00554	1.05891	0.0173888	FALSE	0.0744533	FALSE	2	0	0	0.689874	1	0.406207	FALSE
870.3	Other open wound of head and face	injuries & poisonings	100616	887	99729	0.082695	0.0348134	1.08621	1.01457	1.16291	0.0175311	FALSE	0.0748518	FALSE	2	0.00217384	45.3683	1.83044	1	0.176076	FALSE
480.13	MRSA pneumonia	respiratory	97211	313	96898	0.138657	0.0584068	1.14873	1.02447	1.28806	0.017597	FALSE	0.0749227	FALSE	2	0.00479954	39.6647	1.65741	1	0.197954	FALSE
595	Hydronephrosis	genitourinary	103019	3459	99560	0.042509	0.0179272	1.04343	1.0074	1.08074	0.0177306	FALSE	0.0752808	FALSE	2	0.000248052	27.6433	1.38204	1	0.239754	FALSE
751.11	Congenital anomalies of female genital organs	congenital anomalies	76559	226	76333	0.162405	0.0685819	1.17634	1.02838	1.34558	0.0178824	FALSE	0.075714	FALSE	2	0	0	0.137696	1	0.710583	FALSE
253.7	Other disorders of neurohypophysis	endocrine/metabolic	99322	397	98925	0.122868	0.0519428	1.13074	1.02128	1.25192	0.018008	FALSE	0.0760336	FALSE	2	0.00392012	38.3084	1.62097	1	0.202957	FALSE
289.4	Lymphadenitis	hematopoietic	94429	8484	85945	0.0282614	0.0120139	1.02866	1.00473	1.05317	0.0186532	FALSE	0.0785399	FALSE	2	0.000976687	76.1618	4.19494	1	0.0405447	FALSE
611.11	Mammographic microcalcification	genitourinary	98277	1339	96938	-0.069001	0.029367	0.933326	0.881121	0.988624	0.0187933	FALSE	0.0788095	FALSE	2	0	0	0.136584	1	0.7117	FALSE
416	Cardiomegaly	circulatory system	98968	8479	90489	0.028246	0.0120244	1.02865	1.00469	1.05318	0.018821	FALSE	0.0788095	FALSE	2	0	0	0.345313	1	0.556778	FALSE
255.1	Adrenal hyperfunction	endocrine/metabolic	99427	618	98809	0.0978263	0.041665	1.10277	1.01629	1.19661	0.0188783	FALSE	0.0788325	FALSE	2	0.00786552	68.7077	3.19567	1	0.0738333	FALSE
355	Complex regional/central pain syndrome	neurological	98582	729	97853	0.0901326	0.0384309	1.09432	1.01492	1.17993	0.0190111	FALSE	0.0791694	FALSE	2	0	0	0.188195	1	0.664424	FALSE
569	Other disorders of intestine	digestive	97802	9567	88235	0.0266093	0.0113675	1.02697	1.00434	1.0501	0.0192413	FALSE	0.0799094	FALSE	2	0	0	0.0763282	1	0.782336	FALSE
557.1	Celiac disease	digestive	87405	961	86444	-0.0787457	0.0336777	0.924275	0.865235	0.987343	0.019376	FALSE	0.0799564	FALSE	2	0.00130269	35.722	1.55574	1	0.21229	FALSE
41.4	E. coli	infectious diseases	99714	1697	98017	0.0595037	0.0254546	1.06131	1.00966	1.1156	0.019406	FALSE	0.0799564	FALSE	2	0.00226549	52.596	2.10953	1	0.146385	FALSE
275	Disorders of mineral metabolism	endocrine/metabolic	102695	8734	93961	0.0272603	0.0116619	1.02764	1.00441	1.05139	0.0194105	FALSE	0.0799564	FALSE	2	0.000290424	51.6097	2.06653	1	0.150564	FALSE
38.3	Bacteremia	infectious diseases	101193	4115	97078	0.0384877	0.0164809	1.03924	1.0062	1.07336	0.019528	FALSE	0.0802065	FALSE	2	0	0	0.532889	1	0.465395	FALSE
590	Pyelonephritis	genitourinary	93181	2229	90952	0.0520457	0.0222955	1.05342	1.00838	1.10048	0.0195767	FALSE	0.0802065	FALSE	2	0.00280464	73.7828	3.81428	1	0.0508173	FALSE
476	Allergic rhinitis	respiratory	91345	14000	77345	-0.0225942	0.00970153	0.977659	0.959245	0.996427	0.0198627	FALSE	0.0811595	FALSE	2	6.39922e-05	25.2546	1.33788	1	0.247409	FALSE
110.1	Dermatophytosis	infectious diseases	100868	6595	94273	-0.0310357	0.0134303	0.969441	0.944255	0.995299	0.0208401	FALSE	0.0849248	FALSE	2	0	0	0.309627	1	0.577909	FALSE
426.3	Bundle branch block	circulatory system	83898	4003	79895	0.042528	0.0184118	1.04345	1.00646	1.08179	0.0208981	FALSE	0.0849334	FALSE	2	0.000472608	40.1365	1.67047	1	0.196196	FALSE
636.3	Hemorrhage in early pregnancy	pregnancy complications	76464	1093	75371	-0.0736379	0.0319501	0.929008	0.872616	0.989045	0.0211787	FALSE	0.0858416	FALSE	2	0	0	0.116206	1	0.733186	FALSE
112	Candidiasis	infectious diseases	98071	4845	93226	0.0352902	0.0153183	1.03592	1.00528	1.06749	0.0212345	FALSE	0.0858416	FALSE	2	0	0	0.409013	1	0.522471	FALSE
550.6	Incisional hernia	digestive	100194	1784	98410	0.0567022	0.0247629	1.05834	1.0082	1.11097	0.0220325	FALSE	0.0884964	FALSE	2	0	0	0.430027	1	0.511976	FALSE
260.2	severe protein-calorie malnutrition	endocrine/metabolic	92863	2517	90346	0.0479707	0.0209522	1.04914	1.00693	1.09312	0.0220484	FALSE	0.0884964	FALSE	2	0	0	0.635976	1	0.425172	FALSE
352	Disorders of other cranial nerves	neurological	98982	1949	97033	0.0541511	0.0236547	1.05564	1.00782	1.10574	0.0220659	FALSE	0.0884964	FALSE	2	0	0	0.393862	1	0.530276	FALSE
766	Neuralgia, neuritis, and radiculitis NOS	symptoms	97149	3936	93213	0.0387547	0.0169539	1.03952	1.00554	1.07464	0.0222611	FALSE	0.0889877	FALSE	2	0.0013322	69.1588	3.24241	1	0.0717549	FALSE
381.9	Otorrhea	sense organs	100697	502	100195	0.105526	0.0461797	1.1113	1.01513	1.21657	0.0223055	FALSE	0.0889877	FALSE	2	0	0	0.136056	1	0.712234	FALSE
568.1	Peritoneal adhesions (postoperative) (postinfection)	digestive	94669	1212	93457	0.0682726	0.0298943	1.07066	1.00973	1.13526	0.0223834	FALSE	0.0890358	FALSE	2	0.00177525	49.489	1.97977	1	0.159415	FALSE
695.3	Rosacea	dermatologic	93100	3658	89442	-0.0410898	0.0179988	0.959743	0.926476	0.994205	0.0224347	FALSE	0.0890358	FALSE	2	0	0	0.791082	1	0.373773	FALSE
274.2	Crystal arthropathies	endocrine/metabolic	104660	1110	103550	-0.072051	0.0316021	0.930483	0.874598	0.98994	0.0226109	FALSE	0.0893969	FALSE	2	0.0162094	84.9859	6.6604	1	0.00985788	FALSE
305.2	Eating disorder	mental disorders	82336	1547	80789	0.062496	0.0274178	1.06449	1.0088	1.12326	0.0226433	FALSE	0.0893969	FALSE	2	0.00168826	50.0267	2.00107	1	0.157188	FALSE
290	Delirium dementia and amnestic and other cognitive disorders	mental disorders	96248	4874	91374	0.0358408	0.0157492	1.03649	1.00498	1.06898	0.0228625	FALSE	0.0900285	FALSE	2	0.000482349	49.2766	1.97148	1	0.160291	FALSE
292.5	Transient alteration of awareness	mental disorders	95925	1194	94731	0.0683649	0.030127	1.07076	1.00936	1.13589	0.0232548	FALSE	0.0913368	FALSE	2	0.000817251	29.6387	1.42124	1	0.2332	FALSE
287	Purpura and other hemorrhagic conditions	hematopoietic	94963	7552	87411	0.0284279	0.0125638	1.02884	1.00381	1.05449	0.0236552	FALSE	0.0924534	FALSE	2	0.00275683	89.4903	9.515	1	0.00203799	FALSE
536.3	Gastroparesis	digestive	98814	1130	97684	0.0699325	0.0309081	1.07244	1.0094	1.13941	0.0236608	FALSE	0.0924534	FALSE	2	0	0	0.0686972	1	0.793243	FALSE
260.6	Anorexia	endocrine/metabolic	92649	1755	90894	0.0564704	0.0249749	1.0581	1.00755	1.11118	0.0237539	FALSE	0.0925795	FALSE	2	0.00168018	56.7406	2.31164	1	0.128409	FALSE
550.4	Umbilical hernia	digestive	100240	1573	98667	0.0594273	0.026343	1.06123	1.00783	1.11746	0.0240768	FALSE	0.0935977	FALSE	2	0.00709888	82.8867	5.84342	1	0.0156354	FALSE
647.1	Infections of genitourinary tract during pregnancy	pregnancy complications	68078	268	67810	0.144408	0.0640823	1.15536	1.01898	1.30998	0.0242292	FALSE	0.0939499	FALSE	2	0	0	0.609153	1	0.435107	FALSE
195	Cancer, suspected or other	neoplasms	94115	7879	86236	0.0278248	0.0123781	1.02822	1.00357	1.05347	0.0245827	FALSE	0.0950779	FALSE	2	1.25614e-05	3.91329	1.04073	1	0.307653	FALSE
585.32	End stage renal disease	genitourinary	94754	2554	92200	0.0467881	0.020867	1.0479	1.00591	1.09165	0.0249478	FALSE	0.0960217	FALSE	2	0	0	0.734325	1	0.391485	FALSE
274.21	Chondrocalcinosis	endocrine/metabolic	104609	994	103615	-0.0747114	0.0333216	0.928011	0.869339	0.990643	0.024953	FALSE	0.0960217	FALSE	2	0.016439	83.6888	6.13076	1	0.013285	FALSE
368.1	Amblyopia	sense organs	101571	469	101102	0.106886	0.047855	1.11281	1.01318	1.22224	0.0255134	FALSE	0.0979302	FALSE	2	0.0119303	72.1716	3.59345	1	0.0580076	FALSE
427.2	Atrial fibrillation and flutter	circulatory system	87768	14041	73727	0.0243265	0.0109553	1.02462	1.00286	1.04686	0.0263835	FALSE	0.101015	FALSE	2	0.00158923	86.3785	7.34134	1	0.00673867	FALSE
371.3	Inflammation of eyelids	sense organs	100447	3020	97427	-0.0427561	0.0192706	0.958145	0.922631	0.995027	0.0265057	FALSE	0.101228	FALSE	2	0	0	0.0623774	1	0.802777	FALSE
681	Superficial cellulitis and abscess	dermatologic	99829	12710	87119	0.0220632	0.00994962	1.02231	1.00257	1.04244	0.0265895	FALSE	0.101293	FALSE	2	0	0	0.12386	1	0.724885	FALSE
420.3	Endocarditis	circulatory system	101739	1428	100311	0.0611936	0.027672	1.0631	1.00698	1.12236	0.0270086	FALSE	0.102633	FALSE	2	0	0	0.015954	1	0.899487	FALSE
194	Cancer of other endocrine glands	neoplasms	104653	362	104291	0.119653	0.0541808	1.12711	1.01355	1.25338	0.0272169	FALSE	0.103112	FALSE	2	0.0232161	78.5249	4.65655	1	0.0309352	FALSE
352.1	Trigeminal nerve disorders [CN5]	neurological	98746	1035	97711	0.0712399	0.0322699	1.07384	1.00802	1.14395	0.0272703	FALSE	0.103112	FALSE	2	0.000281055	11.748	1.13312	1	0.287111	FALSE
451	Phlebitis and thrombophlebitis	circulatory system	88602	1798	86804	0.0552437	0.02509	1.0568	1.00609	1.11007	0.0276779	FALSE	0.104393	FALSE	2	0	0	0.0485272	1	0.825646	FALSE
561	Symptoms involving digestive system	digestive	91383	13350	78033	0.0227604	0.0103534	1.02302	1.00247	1.04399	0.0279238	FALSE	0.10506	FALSE	2	0	0	0.143987	1	0.704349	FALSE
574.12	Cholelithiasis with other cholecystitis	digestive	101524	1167	100357	0.0669779	0.0305356	1.06927	1.00715	1.13522	0.028276	FALSE	0.106122	FALSE	2	0	0	0.723662	1	0.394945	FALSE
798	Malaise and fatigue	symptoms	94477	33966	60511	0.0159521	0.00728834	1.01608	1.00167	1.0307	0.028617	FALSE	0.107138	FALSE	2	0.000278914	72.2266	3.60057	1	0.0577599	FALSE
427.21	Atrial fibrillation	circulatory system	87639	13652	73987	0.024208	0.0110877	1.0245	1.00248	1.04701	0.0290121	FALSE	0.10835	FALSE	2	0.00142932	84.8142	6.58508	1	0.0102837	FALSE
524.3	Anomalies of tooth position/malocclusion	digestive	93868	375	93493	-0.117342	0.0538742	0.889281	0.800167	0.98832	0.0294008	FALSE	0.109532	FALSE	2	0	0	0.0786219	1	0.779174	FALSE
395.3	Nonrheumatic tricuspid valve disorders	circulatory system	95745	2341	93404	0.0479976	0.0220507	1.04917	1.00479	1.09551	0.029503	FALSE	0.109645	FALSE	2	0	0	0.0137382	1	0.906694	FALSE
564.9	Personal history of diseases of digestive system	digestive	87858	2128	85730	0.0503439	0.0231642	1.05163	1.00495	1.10048	0.029754	FALSE	0.110308	FALSE	2	0.0049301	74.1955	3.87529	1	0.0490017	FALSE
568	Other disorders of peritoneum	digestive	94734	2207	92527	0.0483838	0.0222914	1.04957	1.0047	1.09645	0.0299684	FALSE	0.110832	FALSE	2	0.0014558	59.0791	2.44374	1	0.117995	FALSE
344	Other paralytic syndromes	neurological	93917	1148	92769	0.0665947	0.030711	1.06886	1.00642	1.13518	0.0301259	FALSE	0.111144	FALSE	2	0	0	0.620996	1	0.430677	FALSE
212	Benign neoplasm of respiratory and intrathoracic organs	neoplasms	107633	567	107066	0.0939541	0.0433777	1.09851	1.00897	1.19599	0.0303148	FALSE	0.11157	FALSE	2	0	0	0.373494	1	0.541106	FALSE
499	Cystic fibrosis	respiratory	107959	379	107580	0.114725	0.053043	1.12156	1.01082	1.24444	0.0305521	FALSE	0.111928	FALSE	2	0	0	0.0591846	1	0.807789	FALSE
701	Other hypertrophic and atrophic conditions of skin	dermatologic	100919	11164	89755	-0.0233937	0.0108169	0.976878	0.956385	0.99781	0.0305653	FALSE	0.111928	FALSE	2	0	0	0.6376	1	0.424581	FALSE
245	Thyroiditis	endocrine/metabolic	95118	2621	92497	-0.0448364	0.0207402	0.956154	0.918065	0.995823	0.0306328	FALSE	0.111928	FALSE	2	0.0024561	73.5171	3.77602	1	0.051992	FALSE
250.13	Type 1 diabetes with ophthalmic manifestations	endocrine/metabolic	95112	436	94676	-0.107084	0.0495951	0.89845	0.815225	0.990171	0.0308369	FALSE	0.112403	FALSE	2	0.00746213	59.6877	2.48063	1	0.115256	FALSE
947	Urticaria	dermatologic	89901	2306	87595	-0.0479832	0.0223122	0.95315	0.912365	0.995758	0.0315126	FALSE	0.114591	FALSE	2	0	0	0.00762661	1	0.930409	FALSE
726.1	Enthesopathy	musculoskeletal	91722	10722	81000	-0.0245709	0.0114395	0.975729	0.954095	0.997853	0.0317222	FALSE	0.115078	FALSE	2	0.00043682	61.0593	2.56801	1	0.109045	FALSE
289.8	Polycythemia, secondary	hematopoietic	93038	646	92392	0.0875626	0.040846	1.09151	1.00753	1.18249	0.0320551	FALSE	0.116009	FALSE	2	0	0	0.99806	1	0.31778	FALSE
350.2	Abnormality of gait	neurological	100291	9085	91206	0.0252194	0.0117774	1.02554	1.00214	1.04949	0.0322471	FALSE	0.116427	FALSE	2	0.000290351	51.0277	2.04197	1	0.153011	FALSE
79.9	Viremia, NOS	infectious diseases	94043	1137	92906	0.0663573	0.0310091	1.06861	1.0056	1.13557	0.0323605	FALSE	0.116559	FALSE	2	0	0	0.404373	1	0.524839	FALSE
195.3	Malignant neoplasm of head, face, and neck	neoplasms	92718	1576	91142	0.0561862	0.0263793	1.05779	1.00449	1.11392	0.0331771	FALSE	0.119218	FALSE	2	0.00103917	38.3919	1.62316	1	0.202651	FALSE
110.11	Dermatophytosis of nail	infectious diseases	100173	4449	95724	-0.0342131	0.016078	0.966366	0.936387	0.997303	0.0333418	FALSE	0.119346	FALSE	2	0	0	0.410012	1	0.521964	FALSE
772.2	Spasm of muscle	symptoms	101397	3342	98055	0.0388288	0.018252	1.03959	1.00306	1.07746	0.0333891	FALSE	0.119346	FALSE	2	0.00304663	82.0485	5.57056	1	0.0182649	FALSE
600	Hyperplasia of prostate	genitourinary	66124	8639	57485	-0.0312718	0.0147046	0.969212	0.941677	0.997552	0.0334484	FALSE	0.119346	FALSE	2	0	0	0.00455505	1	0.946191	FALSE
756.1	Congenital anomalies of abdominal wall; diaphram	congenital anomalies	96796	103	96693	0.216759	0.102081	1.24204	1.01682	1.51716	0.03372	FALSE	0.120034	FALSE	2	0.0134708	33.0705	1.49411	1	0.22158	FALSE
433.6	Acute, but ill-defined cerebrovascular disease	circulatory system	97771	1080	96691	0.0676216	0.0318795	1.06996	1.00515	1.13895	0.0339082	FALSE	0.120422	FALSE	2	0	0	0.164044	1	0.68546	FALSE
395.2	Nonrheumatic aortic valve disorders	circulatory system	97161	6878	90283	0.0288678	0.0136219	1.02929	1.00217	1.05714	0.0340715	FALSE	0.120548	FALSE	2	0	0	0.0144304	1	0.904383	FALSE
345.11	Generalized convulsive epilepsy	neurological	94191	1507	92684	0.0571679	0.0269805	1.05883	1.0043	1.11633	0.0341023	FALSE	0.120548	FALSE	2	0	0	0.851723	1	0.356065	FALSE
117	Mycoses	infectious diseases	98923	1205	97718	0.0632067	0.0299156	1.06525	1.00458	1.12957	0.0346149	FALSE	0.122076	FALSE	2	7.81891e-06	0.426186	1.00428	1	0.316277	FALSE
960.2	Allergy/adverse effect of penicillin	injuries & poisonings	94087	3717	90370	0.0370748	0.0175556	1.03777	1.00267	1.0741	0.0346989	FALSE	0.122089	FALSE	2	0.00100323	61.9122	2.62551	1	0.105158	FALSE
180.1	Cervical cancer	neoplasms	69987	505	69482	0.0979244	0.0464917	1.10288	1.00682	1.2081	0.0351801	FALSE	0.123496	FALSE	2	0	0	0.13754	1	0.710739	FALSE
208	Benign neoplasm of colon	neoplasms	102404	16536	85868	-0.0200723	0.00956614	0.980128	0.961922	0.998678	0.0358821	FALSE	0.125407	FALSE	2	0	0	0.230299	1	0.631302	FALSE
520.2	Disturbances in tooth eruption	digestive	102666	668	101998	-0.0843331	0.0401935	0.919125	0.849496	0.994462	0.0358896	FALSE	0.125407	FALSE	2	0	0	0.0572549	1	0.810889	FALSE
794	Abnormal results of other function studies (bladder, pancreas, placenta, spleen, etc)	symptoms	107546	323	107223	0.120028	0.0573136	1.12753	1.00772	1.26158	0.0362396	FALSE	0.12634	FALSE	2	0	0	0.768828	1	0.38058	FALSE
759	Other and unspecified congenital anomalies	congenital anomalies	106009	1131	104878	0.0649072	0.0310613	1.06706	1.00404	1.13404	0.0366493	FALSE	0.127476	FALSE	2	0	0	0.177424	1	0.673597	FALSE
281.9	Deficiency anemias	hematopoietic	91593	816	90777	0.0760699	0.0365391	1.07904	1.00446	1.15915	0.0373538	FALSE	0.12963	FALSE	2	0	0	0.317769	1	0.572952	FALSE
249	Secondary diabetes mellitus	endocrine/metabolic	95689	1664	94025	0.0534773	0.0257562	1.05493	1.003	1.10956	0.0378676	FALSE	0.130889	FALSE	2	0	0	0.842717	1	0.358621	FALSE
327.3	Sleep apnea	neurological	97236	14324	82912	0.0199817	0.00962654	1.02018	1.00111	1.03961	0.0379231	FALSE	0.130889	FALSE	2	0.000426147	69.6828	3.29846	1	0.0693449	FALSE
327.32	Obstructive sleep apnea	neurological	96756	12275	84481	0.0213274	0.0102777	1.02156	1.00118	1.04234	0.0379752	FALSE	0.130889	FALSE	2	0	0	0.761452	1	0.382874	FALSE
535.6	Duodenitis	digestive	98630	884	97746	0.0722566	0.0348483	1.07493	1.00396	1.15092	0.0381295	FALSE	0.131124	FALSE	2	0	0	0.116638	1	0.73271	FALSE
724.1	Disorders of sacrum	musculoskeletal	93222	2680	90542	0.0432101	0.0208574	1.04416	1.00233	1.08773	0.0382938	FALSE	0.131392	FALSE	2	0.0127427	88.9361	9.03837	1	0.00264371	FALSE
250.21	Type 2 diabetes with ketoacidosis	endocrine/metabolic	94956	211	94745	0.147035	0.0711263	1.15839	1.00766	1.33168	0.0387118	FALSE	0.132244	FALSE	2	0.00943628	47.6922	1.91176	1	0.166768	FALSE
370.2	Superficial keratitis	sense organs	99648	220	99428	-0.144205	0.0697591	0.86571	0.755079	0.99255	0.0387162	FALSE	0.132244	FALSE	2	0	0	0.618229	1	0.431706	FALSE
751	Genitourinary congenital anomalies	congenital anomalies	105141	2102	103039	0.0471299	0.0228231	1.04826	1.0024	1.09621	0.0389224	FALSE	0.132636	FALSE	2	0	0	0.0833907	1	0.772754	FALSE
728.7	Fasciitis	musculoskeletal	89024	3873	85151	-0.0363244	0.0176054	0.964327	0.931619	0.998184	0.0390889	FALSE	0.132636	FALSE	2	0.000605147	44.8518	1.81329	1	0.178114	FALSE
427.3	Other specified cardiac dysrhythmias	circulatory system	84557	9078	75479	0.0256886	0.0124508	1.02602	1.00129	1.05137	0.0390928	FALSE	0.132636	FALSE	2	0.000961329	75.5765	4.09441	1	0.0430252	FALSE
513.32	Orthopnea	respiratory	105216	265	104951	0.130908	0.0635108	1.13986	1.00645	1.29096	0.039284	FALSE	0.132988	FALSE	2	0	0	0.30605	1	0.580114	FALSE
990	Effects radiation NOS	injuries & poisonings	103057	3377	99680	0.0374004	0.0182041	1.03811	1.00172	1.07582	0.0399269	FALSE	0.134864	FALSE	2	0	0	0.0134458	1	0.907687	FALSE
425.1	Primary/intrinsic cardiomyopathies	circulatory system	103548	5997	97551	0.0287455	0.0140344	1.02916	1.00124	1.05787	0.0405379	FALSE	0.13633	FALSE	2	0	0	0.150094	1	0.698446	FALSE
751.1	Congenital anomalies of genital organs	congenital anomalies	105743	583	105160	0.0884906	0.0432113	1.09252	1.0038	1.18909	0.0405738	FALSE	0.13633	FALSE	2	0.00242107	36.6484	1.57849	1	0.208978	FALSE
609.2	Abnormal spermatozoa	genitourinary	61560	202	61358	-0.151108	0.0738216	0.859755	0.743937	0.993603	0.0406644	FALSE	0.13633	FALSE	2	0	0	0.302777	1	0.582146	FALSE
733.8	Malunion and nonunion of fracture	musculoskeletal	91973	1177	90796	0.0621521	0.0303748	1.06412	1.00262	1.1294	0.0407391	FALSE	0.13633	FALSE	2	0.0023445	55.8533	2.26518	1	0.132311	FALSE
528	Diseases of the oral soft tissues, excluding lesions specific for gingiva and tongue	digestive	103212	3879	99333	0.0346727	0.016951	1.03528	1.00145	1.07025	0.0408092	FALSE	0.13633	FALSE	2	0	0	0.0114578	1	0.914756	FALSE
614.53	Cyst or abscess of Bartholin's gland	genitourinary	72695	174	72521	0.15984	0.0787116	1.17332	1.00558	1.36905	0.0422844	FALSE	0.140948	FALSE	2	0.0856165	85.4916	6.89256	1	0.00865551	FALSE
530.5	Disorders of esophageal motility	digestive	88158	1148	87010	0.0625287	0.0309653	1.06452	1.00184	1.13113	0.0434549	FALSE	0.144533	FALSE	2	0	0	0.996015	1	0.318277	FALSE
386	Vertiginous syndromes and other disorders of vestibular system	sense organs	94584	3339	91245	0.0373798	0.0185294	1.03809	1.00106	1.07648	0.0436623	FALSE	0.144905	FALSE	2	0	0	0.990143	1	0.319707	FALSE
800	Fracture of lower limb	injuries & poisonings	97032	5952	91080	0.0281622	0.0140304	1.02856	1.00066	1.05724	0.0447252	FALSE	0.14811	FALSE	2	0.000220172	35.7703	1.55691	1	0.212118	FALSE
443.7	Peripheral angiopathy in diseases classified elsewhere	circulatory system	96141	858	95283	0.0719274	0.035851	1.07458	1.00166	1.1528	0.0448255	FALSE	0.148119	FALSE	2	0.00719679	72.9214	3.69295	1	0.0546428	FALSE
184.1	Malignant neoplasm of ovary and other uterine adnexa	neoplasms	72800	1073	71727	0.0643324	0.0321124	1.06645	1.00139	1.13573	0.0451398	FALSE	0.148566	FALSE	2	0	0	0.475347	1	0.490538	FALSE
594	Urinary calculus	genitourinary	103968	7293	96675	0.0254085	0.012684	1.02573	1.00055	1.05155	0.0451562	FALSE	0.148566	FALSE	2	0.000186319	36.3749	1.57171	1	0.209959	FALSE
601.3	Orchitis and epididymitis	genitourinary	62576	530	62046	-0.0913407	0.0456458	0.912707	0.834597	0.998127	0.0453844	FALSE	0.148955	FALSE	2	0.00438894	48.567	1.94428	1	0.163205	FALSE
415.11	Pulmonary embolism and infarction, acute	circulatory system	101437	3288	98149	0.0368151	0.018405	1.0375	1.00074	1.07561	0.0454705	FALSE	0.148955	FALSE	2	0	0	3.58645e-05	1	0.995222	FALSE
136	Other infectious and parasitic diseases	infectious diseases	103714	2974	100740	0.0386138	0.019324	1.03937	1.00074	1.07949	0.0456911	FALSE	0.149309	FALSE	2	0	0	0.767999	1	0.380837	FALSE
850	Hemorrhage or hematoma complicating a procedure	injuries & poisonings	101037	1977	99060	0.0469672	0.0235135	1.04809	1.00088	1.09752	0.0457751	FALSE	0.149309	FALSE	2	0	0	0.342517	1	0.55838	FALSE
963.1	Antineoplastic and immunosuppressive drugs causing adverse effects	injuries & poisonings	93095	1353	91742	0.0566247	0.0283683	1.05826	1.00102	1.11877	0.045928	FALSE	0.149487	FALSE	2	0	0	0.517519	1	0.471902	FALSE
155	Cancer of liver and intrahepatic bile duct	neoplasms	101496	1079	100417	0.062996	0.031641	1.06502	1.00098	1.13316	0.0464855	FALSE	0.150978	FALSE	2	0.00736184	78.0952	4.5652	1	0.0326279	FALSE
8.52	Intestinal infection due to C. difficile	infectious diseases	105171	1196	103975	0.0597669	0.0300506	1.06159	1.00087	1.12599	0.046715	FALSE	0.1514	FALSE	2	0.00183173	49.9808	1.99923	1	0.157379	FALSE
817	Concussion	injuries & poisonings	105746	499	105247	0.0920597	0.0463658	1.09643	1.00118	1.20074	0.0470878	FALSE	0.152039	FALSE	2	0.00454059	44.6814	1.80771	1	0.178783	FALSE
155.1	Malignant neoplasm of liver, primary	neoplasms	101497	861	100636	0.070204	0.0353621	1.07273	1.00089	1.14971	0.0471121	FALSE	0.152039	FALSE	2	0.00908963	77.6438	4.47304	1	0.0344337	FALSE
459	Other disorders of circulatory system	circulatory system	97888	6462	91426	0.0272882	0.013765	1.02766	1.00031	1.05577	0.047431	FALSE	0.152729	FALSE	2	0	0	0.28391	1	0.59415	FALSE
743.9	Osteopenia or other disorder of bone and cartilage	musculoskeletal	99061	8729	90332	-0.0245687	0.0123986	0.975731	0.952305	0.999733	0.0475269	FALSE	0.152729	FALSE	2	3.11562e-05	8.84157	1.09699	1	0.294927	FALSE
481	Influenza	respiratory	96104	2025	94079	0.0461316	0.0233247	1.04721	1.00042	1.0962	0.0479509	FALSE	0.153767	FALSE	2	0	0	0.0671308	1	0.795561	FALSE
741.2	Stiffness of joint	musculoskeletal	95741	3955	91786	-0.0335567	0.0170075	0.967	0.935297	0.999778	0.0484896	FALSE	0.155119	FALSE	2	0.00205883	77.7855	4.50157	1	0.0338638	FALSE
340	Migraine	neurological	100091	8924	91167	0.0234338	0.0118844	1.02371	1.00014	1.04784	0.0486314	FALSE	0.155119	FALSE	2	5.64385e-05	16.0946	1.19182	1	0.274963	FALSE
285.2	Anemia of chronic disease	hematopoietic	90894	5956	84938	0.0277287	0.0140655	1.02812	1.00016	1.05685	0.0486787	FALSE	0.155119	FALSE	2	0.000680409	58.2525	2.39535	1	0.121696	FALSE
853	Complication of colostomy or enterostomy	injuries & poisonings	101758	566	101192	0.0856182	0.0435864	1.08939	1.00019	1.18655	0.0494916	FALSE	0.157379	FALSE	2	0.00667138	63.4662	2.73719	1	0.0980369	FALSE
523.3	Periodontitis (acute or chronic)	digestive	102544	621	101923	0.0813688	0.0415691	1.08477	0.999893	1.17685	0.0502964	FALSE	0.159604	FALSE	2	0	0	0.516553	1	0.472316	FALSE
415.1	Acute pulmonary heart disease	circulatory system	101117	3470	97647	0.0350582	0.0179395	1.03568	0.999897	1.07274	0.0506718	FALSE	0.16014	FALSE	2	0	0	0.0103603	1	0.918927	FALSE
726	Peripheral enthesopathies and allied syndromes	musculoskeletal	95121	18525	76596	-0.0179903	0.0092059	0.982171	0.964608	1.00005	0.0506758	FALSE	0.16014	FALSE	2	0.000196832	53.2673	2.13983	1	0.143518	FALSE
182	Malignant neoplasm of uterus	neoplasms	71257	1019	70238	0.0646164	0.0331453	1.06675	0.999652	1.13835	0.0512368	FALSE	0.161577	FALSE	2	0	0	0.0638924	1	0.800446	FALSE
244.5	Congenital hypothyroidism	endocrine/metabolic	88143	136	88007	-0.173045	0.0890013	0.8411	0.706461	1.0014	0.0518603	FALSE	0.163204	FALSE	2	0	0	0.270668	1	0.602884	FALSE
727.2	Bursitis disorders	musculoskeletal	87603	704	86899	0.0764624	0.0395808	1.07946	0.998885	1.16654	0.0533838	FALSE	0.167394	FALSE	2	0.00547516	58.5271	2.41121	1	0.120469	FALSE
790	Nonspecific findings on examination of blood	symptoms	96266	1244	95022	0.0571163	0.0295708	1.05878	0.999158	1.12196	0.0534198	FALSE	0.167394	FALSE	2	0	0	0.000645932	1	0.979724	FALSE
255.12	Hyperaldosteronism	endocrine/metabolic	91651	115	91536	0.186298	0.0964929	1.20478	0.997175	1.45561	0.0535219	FALSE	0.167394	FALSE	2	0.0433687	69.9483	3.3276	1	0.0681261	FALSE
473	Diseases of the larynx and vocal cords	respiratory	91315	5521	85794	0.0281152	0.014638	1.02851	0.999425	1.05845	0.0547689	FALSE	0.170942	FALSE	2	0.00157702	78.3605	4.62118	1	0.0315795	FALSE
290.13	Senile dementia	mental disorders	95703	251	95452	0.130374	0.0680257	1.13925	0.997048	1.30174	0.0552969	FALSE	0.172236	FALSE	2	0	0	0.113659	1	0.736016	FALSE
614.3	Pelvic inflammatory disease (PID)	genitourinary	72661	462	72199	0.0922329	0.048264	1.09662	0.997638	1.20542	0.0560035	FALSE	0.174081	FALSE	2	0	0	0.202839	1	0.652439	FALSE
772.6	Facial weakness	symptoms	101160	602	100558	0.0805793	0.0423164	1.08391	0.997642	1.17765	0.0568831	FALSE	0.176454	FALSE	2	0.00685759	63.8346	2.76508	1	0.0963422	FALSE
528.12	Oral aphthae	digestive	103043	404	102639	0.0976955	0.0513657	1.10263	0.997023	1.21942	0.0571762	FALSE	0.177002	FALSE	2	0	0	0.0102093	1	0.919518	FALSE
448	Disease of capillaries	circulatory system	96271	444	95827	-0.0932909	0.049116	0.910928	0.827324	1.00298	0.0575123	FALSE	0.17768	FALSE	2	0.063175	76.6084	4.27503	1	0.0386762	FALSE
211	Benign neoplasm of other parts of digestive system	neoplasms	103024	2467	100557	0.0403951	0.0212958	1.04122	0.998656	1.0856	0.0578473	FALSE	0.178353	FALSE	2	0.00310643	70.853	3.43088	1	0.063988	FALSE
573.6	Nonspecific elevation of levels of transaminase or lactic acid dehydrogenase [LDH]	digestive	93801	2584	91217	0.0391059	0.0206647	1.03988	0.998604	1.08286	0.058437	FALSE	0.179806	FALSE	2	0.00120458	58.5134	2.41042	1	0.12053	FALSE
459.7	Blood vessel replaced	circulatory system	96641	910	95731	0.0654859	0.0346338	1.06768	0.997607	1.14267	0.0586496	FALSE	0.180096	FALSE	2	0	0	0.280137	1	0.596612	FALSE
430.2	Intracerebral hemorrhage	circulatory system	98661	1571	97090	0.0497029	0.0263533	1.05096	0.998052	1.10667	0.0592921	FALSE	0.181702	FALSE	2	0	0	0.288389	1	0.591255	FALSE
614.1	Pelvic peritoneal adhesions, female (postoperative) (postinfection)	genitourinary	72300	360	71940	0.10301	0.0546655	1.1085	0.995874	1.23387	0.059516	FALSE	0.182021	FALSE	2	0	0	0.31166	1	0.576664	FALSE
292.6	Hallucinations	mental disorders	95703	572	95131	0.0815171	0.0433282	1.08493	0.9966	1.18109	0.0599194	FALSE	0.182886	FALSE	2	0	0	0.0688573	1	0.793008	FALSE
727.5	Rupture of synovium	musculoskeletal	87807	898	86909	0.0665379	0.0353895	1.0688	0.997178	1.14557	0.0600865	FALSE	0.183029	FALSE	2	0.00536318	55.6235	2.25345	1	0.133317	FALSE
427.12	Paroxysmal ventricular tachycardia	circulatory system	83294	3676	79618	0.0342261	0.018219	1.03482	0.998518	1.07244	0.0602996	FALSE	0.183311	FALSE	2	0.00350002	84.0365	6.26431	1	0.0123194	FALSE
364.9	Cornea replaced by transplant	sense organs	93223	108	93115	0.185075	0.0986703	1.20331	0.991716	1.46005	0.060698	FALSE	0.184153	FALSE	2	0.0529275	73.1023	3.71779	1	0.0538355	FALSE
172.21	Basal cell carcinoma	neoplasms	99751	4986	94765	-0.0297527	0.0158978	0.970686	0.940906	1.00141	0.0612764	FALSE	0.18519	FALSE	2	0.00199695	77.8195	4.50846	1	0.0337275	FALSE
368.2	Diplopia and disorders of binocular vision	sense organs	101967	1659	100308	0.0479157	0.0256035	1.04908	0.997735	1.10307	0.0612831	FALSE	0.18519	FALSE	2	0	0	0.549647	1	0.458462	FALSE
367	Disorders of refraction and accommodation; blindness and low vision	sense organs	104346	6743	97603	-0.0243482	0.0130832	0.975946	0.951238	1.0013	0.0627405	FALSE	0.189217	FALSE	2	0.00146737	81.0523	5.27769	1	0.0216003	FALSE
333.4	Torsion dystonia	neurological	94249	1081	93168	0.0588794	0.0317013	1.06065	0.99675	1.12864	0.0632663	FALSE	0.190425	FALSE	2	0	0	0.0160769	1	0.899103	FALSE
687.3	Changes in skin texture	dermatologic	89874	591	89283	-0.0794919	0.0429252	0.923586	0.84906	1.00465	0.0640445	FALSE	0.192387	FALSE	2	0	0	0.0337934	1	0.854147	FALSE
353.2	Nerve root lesions	neurological	98768	624	98144	0.0765992	0.0414147	1.07961	0.995437	1.1709	0.0643762	FALSE	0.192894	FALSE	2	0	0	0.479382	1	0.488702	FALSE
527.8	Other specified diseases of the salivary glands	digestive	103231	319	102912	0.106552	0.0576291	1.11244	0.99362	1.24546	0.0644671	FALSE	0.192894	FALSE	2	0	0	0.458072	1	0.498526	FALSE
420.2	Pericarditis	circulatory system	101281	2663	98618	0.0376102	0.0203952	1.03833	0.997638	1.08067	0.0651736	FALSE	0.194625	FALSE	2	0.00183077	68.669	3.19173	1	0.0740119	FALSE
963	Poisoning by primarily systemic agents	injuries & poisonings	93034	1387	91647	0.0515006	0.028019	1.05285	0.996589	1.11229	0.0660535	FALSE	0.196815	FALSE	2	0	0	0.692068	1	0.405462	FALSE
153.3	Malignant neoplasm of rectum, rectosigmoid junction, and anus	neoplasms	93998	1840	92158	0.0448278	0.0244084	1.04585	0.996992	1.0971	0.0662734	FALSE	0.196815	FALSE	2	0	0	0.764482	1	0.381929	FALSE
334.2	Anterior horn cell disease	neurological	94048	316	93732	0.106617	0.0580571	1.11251	0.992851	1.24659	0.0662955	FALSE	0.196815	FALSE	2	0	0	0.0984385	1	0.753712	FALSE
290.11	Alzheimer's disease	mental disorders	96071	1085	94986	-0.0596752	0.0325322	0.94207	0.883876	1.0041	0.0666033	FALSE	0.197343	FALSE	2	0.000788392	27.1167	1.37206	1	0.241459	FALSE
430.1	Subarachnoid hemorrhage	circulatory system	98056	953	97103	0.0613146	0.0336391	1.06323	0.995393	1.1357	0.0683459	FALSE	0.202112	FALSE	2	0.000505376	17.3659	1.21015	1	0.271302	FALSE
362.8	Retinal hemorrhage/ischemia	sense organs	101091	348	100743	-0.100852	0.0554245	0.904067	0.811003	1.00781	0.0688168	FALSE	0.20311	FALSE	2	0	0	0.923668	1	0.336514	FALSE
567	Peritonitis and retroperitoneal infections	digestive	96033	2280	93753	0.0398118	0.0219412	1.04061	0.996812	1.08634	0.0696047	FALSE	0.205037	FALSE	2	0	0	0.128063	1	0.720448	FALSE
577.2	Chronic pancreatitis	digestive	105354	771	104583	0.0675998	0.0373	1.06994	0.994507	1.15109	0.0699352	FALSE	0.205612	FALSE	2	0.00170154	37.5326	1.60084	1	0.205785	FALSE
427.41	Ventricular fibrillation and flutter	circulatory system	82587	589	81998	0.0782263	0.0431989	1.08137	0.993577	1.17691	0.0701658	FALSE	0.205892	FALSE	2	0	0	0.940906	1	0.332045	FALSE
871	Open wounds of extremities	injuries & poisonings	101532	5227	96305	0.0268121	0.0148233	1.02717	0.997761	1.05746	0.0704841	FALSE	0.206177	FALSE	2	0.000271712	36.0746	1.56432	1	0.211033	FALSE
756.5	Congenital osteodystrophies	congenital anomalies	96888	106	96782	-0.181479	0.100364	0.834036	0.685098	1.01535	0.0705749	FALSE	0.206177	FALSE	2	0	0	5.12985e-07	1	0.999429	FALSE
473.4	Voice disturbance	respiratory	90819	4166	86653	0.030185	0.016699	1.03065	0.997458	1.06494	0.0706699	FALSE	0.206177	FALSE	2	0	0	0.780315	1	0.377045	FALSE
70.2	Viral hepatitis B	infectious diseases	94408	439	93969	0.0888048	0.0493443	1.09287	0.992121	1.20384	0.0719084	FALSE	0.209389	FALSE	2	0	0	0.171893	1	0.678435	FALSE
384	Other disorders of tympanic membrane	sense organs	100812	747	100065	0.0680871	0.0378636	1.07046	0.993893	1.15292	0.0721421	FALSE	0.209667	FALSE	2	0	0	0.115274	1	0.734218	FALSE
478	Throat pain	respiratory	88804	1121	87683	0.0557848	0.0310616	1.05737	0.994917	1.12374	0.0725036	FALSE	0.210316	FALSE	2	0	0	0.50956	1	0.475329	FALSE
348.2	Cerebral edema and compression of brain	neurological	94022	2111	91911	0.0407658	0.0227583	1.04161	0.996167	1.08912	0.0732537	FALSE	0.21181	FALSE	2	0	0	0.399989	1	0.527095	FALSE
371.2	Conjunctivitis, noninfectious	sense organs	98937	1456	97481	-0.0494606	0.0276166	0.951743	0.901596	1.00468	0.0732973	FALSE	0.21181	FALSE	2	0.00154647	42.5187	1.7397	1	0.187177	FALSE
620	Dysplasia of female genital organs	genitourinary	75813	321	75492	0.103074	0.0577264	1.10857	0.989981	1.24137	0.0741691	FALSE	0.213547	FALSE	2	0	0	0.0036523	1	0.95181	FALSE
427.11	Paroxysmal supraventricular tachycardia	circulatory system	83794	3807	79987	0.0319426	0.01789	1.03246	0.996883	1.0693	0.0741796	FALSE	0.213547	FALSE	2	6.46785e-05	9.00539	1.09897	1	0.294493	FALSE
752	Nervous system congenital anomalies	congenital anomalies	106810	1133	105677	0.0550828	0.0309421	1.05663	0.994452	1.12269	0.0750448	FALSE	0.21563	FALSE	2	0	0	0.928267	1	0.335314	FALSE
528.3	Cellulitis and abscess of oral soft tissues	digestive	102987	214	102773	0.125529	0.070572	1.13375	0.987289	1.30193	0.0752841	FALSE	0.215909	FALSE	2	0.0127088	54.2666	2.18658	1	0.139218	FALSE
724.9	Other unspecified back disorders	musculoskeletal	91883	1023	90860	0.0585591	0.0329789	1.06031	0.993939	1.13111	0.0757903	FALSE	0.216952	FALSE	2	0.0129143	76.9208	4.33291	1	0.0373822	FALSE
535.8	Other specified gastritis	digestive	97763	1649	96114	0.0456632	0.0257535	1.04672	0.995198	1.10091	0.0762146	FALSE	0.217688	FALSE	2	0	0	0.522065	1	0.469962	FALSE
729	Other disorders of soft tissues	musculoskeletal	90193	7249	82944	0.0241259	0.0136123	1.02442	0.997449	1.05212	0.0763339	FALSE	0.217688	FALSE	2	0	0	0.247331	1	0.618961	FALSE
681.1	Cellulitis and abscess of fingers/toes	dermatologic	97649	2451	95198	-0.0376124	0.0212814	0.963086	0.923741	1.00411	0.0771636	FALSE	0.219642	FALSE	2	0	0	0.0160301	1	0.899249	FALSE
479	Other upper respiratory disease	respiratory	90449	8852	81597	0.0209328	0.0118688	1.02115	0.997673	1.04519	0.0777854	FALSE	0.220693	FALSE	2	0	0	0.0268004	1	0.869961	FALSE
562.1	Diverticulosis	digestive	90189	11770	78419	0.0202915	0.0115066	1.0205	0.997741	1.04378	0.0778233	FALSE	0.220693	FALSE	2	0.000413026	59.5916	2.47474	1	0.115689	FALSE
556.1	Ulceration of intestine	digestive	86983	1226	85757	0.0527715	0.0299693	1.05419	0.994049	1.11797	0.0782632	FALSE	0.221527	FALSE	2	0	0	0.390555	1	0.532008	FALSE
385	Other disorders of middle ear and mastoid	sense organs	100802	442	100360	0.0863214	0.0491093	1.09016	0.990116	1.20031	0.0787917	FALSE	0.222608	FALSE	2	0	0	0.0780803	1	0.779916	FALSE
592.12	Chronic cystitis	genitourinary	92822	215	92607	-0.124674	0.0711448	0.882784	0.767883	1.01488	0.0797044	FALSE	0.224769	FALSE	2	0	0	0.17141	1	0.678862	FALSE
594.1	Calculus of kidney	genitourinary	103924	6151	97773	0.0239768	0.0137107	1.02427	0.997108	1.05216	0.0803309	FALSE	0.226117	FALSE	2	0.000372172	49.2052	1.9687	1	0.160585	FALSE
871.2	Open wound of finger(s)	injuries & poisonings	101345	1477	99868	0.0474821	0.0271759	1.04863	0.994234	1.106	0.0806001	FALSE	0.226455	FALSE	2	0.000526373	17.9214	1.21834	1	0.269686	FALSE
480.12	Pseudomonal pneumonia	respiratory	97254	481	96773	0.0823581	0.0471602	1.08584	0.989975	1.191	0.0807506	FALSE	0.226459	FALSE	2	0	0	0.154088	1	0.694659	FALSE
742.2	Pathological, developmental or recurrent dislocation	musculoskeletal	94485	360	94125	-0.0947513	0.0543825	0.909599	0.817634	1.01191	0.0814537	FALSE	0.22801	FALSE	2	0.00404991	36.1592	1.5664	1	0.210731	FALSE
426.92	Cardiac defibrillator in situ	circulatory system	83217	2443	80774	0.0378347	0.0217392	1.03856	0.995237	1.08377	0.0817902	FALSE	0.228404	FALSE	2	0	0	0.461479	1	0.496934	FALSE
752.1	Neural tube defects	congenital anomalies	106662	335	106327	0.0982425	0.0564678	1.10323	0.987643	1.23235	0.0818948	FALSE	0.228404	FALSE	2	0	0	0.115418	1	0.734059	FALSE
164	Cancer of intrathoracic organs	neoplasms	105744	255	105489	0.112031	0.064447	1.11855	0.985816	1.26915	0.0821514	FALSE	0.2287	FALSE	2	0	0	0.381913	1	0.536581	FALSE
227	Benign neoplasm of other endocrine glands and related structures	neoplasms	105603	2036	103567	0.0401544	0.02314	1.04097	0.994813	1.08927	0.0826916	FALSE	0.229386	FALSE	2	0	0	0.951288	1	0.329392	FALSE
335	Multiple sclerosis	neurological	94284	1946	92338	0.0412384	0.0237711	1.0421	0.994661	1.0918	0.0827746	FALSE	0.229386	FALSE	2	0.00344975	74.2646	3.8857	1	0.0486989	FALSE
608	Other disorders of male genital organs	genitourinary	61991	1997	59994	-0.0427411	0.0246435	0.958159	0.912979	1.00558	0.0828507	FALSE	0.229386	FALSE	2	2.20755e-05	1.48023	1.01502	1	0.313702	FALSE
743.2	Pathologic fracture	musculoskeletal	96736	1851	94885	0.0423451	0.0244434	1.04325	0.994452	1.09445	0.0832067	FALSE	0.229838	FALSE	2	0	0	0.281194	1	0.59592	FALSE
275.6	Hypercalcemia	endocrine/metabolic	102768	2271	100497	0.0382734	0.0221059	1.03902	0.994959	1.08502	0.0833863	FALSE	0.229838	FALSE	2	0	0	0.398136	1	0.528053	FALSE
41.8	H. pylori	infectious diseases	100321	390	99931	0.0912395	0.0527118	1.09553	0.987997	1.21477	0.0834674	FALSE	0.229838	FALSE	2	0.00604211	47.9744	1.92213	1	0.165622	FALSE
199.4	Neurofibromatosis	neoplasms	92644	157	92487	0.142791	0.0827325	1.15349	0.980822	1.35655	0.084358	FALSE	0.23187	FALSE	2	0	0	0.000137503	1	0.990644	FALSE
300.13	Phobia	mental disorders	81771	592	81179	0.0739148	0.0428626	1.07672	0.989955	1.17108	0.084625	FALSE	0.232184	FALSE	2	0	0	0.508198	1	0.47592	FALSE
560.4	Other intestinal obstruction	digestive	87399	2938	84461	0.0336121	0.0195389	1.03418	0.995327	1.07456	0.0853845	FALSE	0.233846	FALSE	2	0	0	0.0982013	1	0.753999	FALSE
149	Cancer of larynx, pharynx, nasal cavities	neoplasms	106794	1647	105147	0.0443309	0.0257912	1.04533	0.9938	1.09953	0.0856433	FALSE	0.234133	FALSE	2	0	0	0.0517968	1	0.819966	FALSE
751.21	Cystic kidney disease	congenital anomalies	105392	794	104598	0.0631858	0.0368395	1.06522	0.991021	1.14498	0.0863148	FALSE	0.235545	FALSE	2	0.00117262	29.6595	1.42166	1	0.233131	FALSE
159.3	Malignant neoplasm of gallbladder and extrahepatic bile ducts	neoplasms	101428	304	101124	0.101731	0.0593585	1.10709	0.985495	1.24368	0.0865573	FALSE	0.235783	FALSE	2	0.00825067	52.9168	2.1239	1	0.145017	FALSE
459.9	Circulatory disease NEC	circulatory system	97455	4437	93018	0.0280263	0.0163904	1.02842	0.995909	1.062	0.0872816	FALSE	0.237331	FALSE	2	0	0	0.00887733	1	0.924935	FALSE
428.2	Heart failure NOS	circulatory system	97235	3067	94168	0.0327452	0.0192128	1.03329	0.9951	1.07294	0.0883169	FALSE	0.239717	FALSE	2	0.000262267	25.0007	1.33335	1	0.248211	FALSE
379.4	Anomalies of pupillary function	sense organs	99453	326	99127	0.0972695	0.0572048	1.10216	0.985258	1.23293	0.0890611	FALSE	0.241306	FALSE	2	0	0	0.179483	1	0.671818	FALSE
278.4	Abnormal weight gain	endocrine/metabolic	93469	5438	88031	0.0250845	0.0148233	1.0254	0.996039	1.05563	0.0906018	FALSE	0.245044	FALSE	2	0.00368051	88.2619	8.51925	1	0.0035141	FALSE
284	Aplastic anemia	hematopoietic	91959	2591	89368	0.0349127	0.0206599	1.03553	0.994435	1.07832	0.0910526	FALSE	0.245826	FALSE	2	0.000369021	28.964	1.40774	1	0.235433	FALSE
334.1	Spinocerebellar disease	neurological	93884	254	93630	0.109787	0.0650456	1.11604	0.982454	1.26779	0.0914392	FALSE	0.246204	FALSE	2	0.000734901	7.98984	1.08684	1	0.297173	FALSE
198.5	Secondary malignancy of brain/spine	neoplasms	92844	1666	91178	0.0431336	0.0255724	1.04408	0.993036	1.09774	0.0916569	FALSE	0.246204	FALSE	2	0.00321337	69.8214	3.3136	1	0.0687087	FALSE
381.3	Mastoiditis & related conditions	sense organs	100699	212	100487	-0.119572	0.0709168	0.8873	0.772156	1.01961	0.0917784	FALSE	0.246204	FALSE	2	0	0	0.250637	1	0.616627	FALSE
221	Benign neoplasm of other female genital organs	neoplasms	67274	128	67146	-0.154599	0.0917082	0.856759	0.715805	1.02547	0.0918404	FALSE	0.246204	FALSE	2	0.018014	50.6646	2.02694	1	0.154531	FALSE
70.9	Hepatitis NOS	infectious diseases	94903	1737	93166	0.0423268	0.0251282	1.04324	0.993099	1.0959	0.0920977	FALSE	0.246459	FALSE	2	0.000569475	25.6776	1.34549	1	0.246068	FALSE
626	Disorders of menstruation and other abnormal bleeding from female genital tract	genitourinary	69812	9994	59818	-0.0209728	0.0124579	0.979246	0.955624	1.00345	0.0922803	FALSE	0.246513	FALSE	2	0.000306375	49.2329	1.96978	1	0.160471	FALSE
473.1	Chronic laryngitis	respiratory	89840	662	89178	0.0678951	0.0403511	1.07025	0.988869	1.15833	0.0924508	FALSE	0.246535	FALSE	2	0	0	0.705163	1	0.401054	FALSE
145	Cancer of mouth	neoplasms	106839	1253	105586	0.0493383	0.0294318	1.05058	0.991687	1.11296	0.0936674	FALSE	0.249202	FALSE	2	0	0	0.123048	1	0.725752	FALSE
627.3	Postmenopausal atrophic vaginitis	genitourinary	66554	3094	63460	-0.0342169	0.0204285	0.966362	0.928433	1.00584	0.093942	FALSE	0.249202	FALSE	2	0	0	0.548503	1	0.45893	FALSE
559	Ileostomy status	digestive	87209	1206	86003	0.050218	0.0299817	1.0515	0.99149	1.11514	0.0939425	FALSE	0.249202	FALSE	2	0	0	0.0193511	1	0.889365	FALSE
430	Intracranial hemorrhage	circulatory system	98657	2840	95817	0.0331634	0.0198164	1.03372	0.994339	1.07466	0.0942229	FALSE	0.24951	FALSE	2	0	0	0.847669	1	0.357213	FALSE
712	Infective connective tissue disorders	musculoskeletal	97962	319	97643	0.0966541	0.0578152	1.10148	0.983474	1.23364	0.0945685	FALSE	0.24999	FALSE	2	0	0	0.74038	1	0.389539	FALSE
379	Other disorders of eye	sense organs	100700	5781	94919	-0.0238444	0.0142822	0.976438	0.949483	1.00416	0.0950135	FALSE	0.250534	FALSE	2	0	0	0.00210851	1	0.963375	FALSE
577	Diseases of pancreas	digestive	106497	4053	102444	0.0276901	0.0165902	1.02808	0.995185	1.06206	0.095104	FALSE	0.250534	FALSE	2	0	0	0.115027	1	0.734492	FALSE
524	Dentofacial anomalies, including malocclusion	digestive	102429	506	101923	-0.0769908	0.0462952	0.925898	0.845583	1.01384	0.0963047	FALSE	0.253258	FALSE	2	0	0	0.296389	1	0.586155	FALSE
655	Known or suspected fetal abnormality affecting management of mother	pregnancy complications	77374	3784	73590	-0.0298609	0.0179775	0.970581	0.936977	1.00539	0.0967099	FALSE	0.253884	FALSE	2	0	0	0.442986	1	0.505685	FALSE
364.2	Corneal edema	sense organs	93216	159	93057	0.136268	0.0820943	1.14599	0.975665	1.34605	0.0969344	FALSE	0.254035	FALSE	2	0	0	0.35101	1	0.553542	FALSE
754	Congenital musculoskeletal deformities of spine	congenital anomalies	106187	516	105671	0.0755777	0.0455813	1.07851	0.986333	1.1793	0.0973004	FALSE	0.25413	FALSE	2	0.00403461	47.1514	1.8922	1	0.168954	FALSE
613.8	Other specified disorders of breast	genitourinary	103207	2575	100632	-0.0354982	0.0214095	0.965124	0.925463	1.00649	0.0973052	FALSE	0.25413	FALSE	2	0.00125832	50.5184	2.02095	1	0.155142	FALSE
593.2	Microscopic hematuria	genitourinary	92950	1021	91929	0.0542099	0.0328308	1.05571	0.989913	1.12587	0.0986997	FALSE	0.25733	FALSE	2	0	0	0.573295	1	0.448952	FALSE
350.3	Lack of coordination	neurological	98050	2714	95336	0.0333076	0.0202133	1.03387	0.993709	1.07565	0.0993919	FALSE	0.258691	FALSE	2	0.00304708	78.6856	4.69167	1	0.0303091	FALSE
315.1	Learning disorder	mental disorders	103970	207	103763	0.11758	0.0716255	1.12477	0.977452	1.2943	0.100673	FALSE	0.261579	FALSE	2	0	0	0.635275	1	0.425427	FALSE
783.1	Postprocedural fever	symptoms	96255	294	95961	0.0987703	0.0604192	1.10381	0.98054	1.24258	0.102102	FALSE	0.264837	FALSE	2	0.00463775	36.4952	1.57468	1	0.209528	FALSE
371.21	Allergic conjunctivitis	sense organs	98943	1226	97717	-0.0491157	0.0300684	0.952071	0.897583	1.00987	0.102372	FALSE	0.265083	FALSE	2	0.00246218	46.5037	1.86929	1	0.171557	FALSE
189	Cancer of urinary organs (incl. kidney and bladder)	neoplasms	107104	3565	103539	0.0291307	0.0178434	1.02956	0.994175	1.0662	0.102559	FALSE	0.265083	FALSE	2	0	0	0.435601	1	0.509254	FALSE
261.41	Rickets or osteomalacia	endocrine/metabolic	87012	115	86897	0.157274	0.09638	1.17032	0.968864	1.41365	0.10272	FALSE	0.265083	FALSE	2	0	0	0.158552	1	0.690493	FALSE
348.4	Cerebral cysts	neurological	93921	387	93534	0.0859256	0.0526855	1.08973	0.982811	1.20827	0.102908	FALSE	0.265119	FALSE	2	0.0414317	87.7737	8.17906	1	0.00423766	FALSE
427.1	Paroxysmal tachycardia, unspecified	circulatory system	84641	6975	77666	0.0223217	0.0137012	1.02257	0.995478	1.05041	0.103274	FALSE	0.265612	FALSE	2	0.000935482	71.3536	3.49084	1	0.0617093	FALSE
586.4	Stricture/obstruction of ureter	genitourinary	94904	2255	92649	0.0367697	0.0225848	1.03745	0.992531	1.08441	0.10351	FALSE	0.265691	FALSE	2	0.000310832	23.0063	1.29881	1	0.254431	FALSE
184.11	Malignant neoplasm of ovary	neoplasms	72781	863	71918	0.0580255	0.0356556	1.05974	0.988211	1.13645	0.103654	FALSE	0.265691	FALSE	2	0	0	0.047567	1	0.827352	FALSE
728	Disorders of muscle, ligament, and fascia	musculoskeletal	87329	481	86848	-0.0768081	0.0472739	0.926068	0.844116	1.01597	0.104216	FALSE	0.266681	FALSE	2	0	0	0.811991	1	0.367532	FALSE
189.2	Cancer of bladder	neoplasms	106655	1848	104807	0.0398431	0.0245486	1.04065	0.991762	1.09194	0.104583	FALSE	0.266772	FALSE	2	0.000590998	32.8556	1.48933	1	0.222321	FALSE
260.1	Cachexia	endocrine/metabolic	92953	415	92538	0.0825017	0.0508348	1.086	0.983012	1.19978	0.104603	FALSE	0.266772	FALSE	2	0	0	0.232471	1	0.629698	FALSE
519.8	Other diseases of respiratory system, NEC	respiratory	103024	1521	101503	0.0432999	0.0266944	1.04425	0.991019	1.10034	0.104791	FALSE	0.266805	FALSE	2	0	0	0.00349361	1	0.952867	FALSE
526.9	Jaw disease NOS	digestive	102461	300	102161	-0.0964791	0.0595882	0.908029	0.807936	1.02052	0.105426	FALSE	0.267551	FALSE	2	0	0	0.00832549	1	0.927299	FALSE
816	Cerebral laceration and contusion	injuries & poisonings	96629	101	96528	0.166645	0.102928	1.18133	0.965516	1.4454	0.105436	FALSE	0.267551	FALSE	2	0	0	0.0493897	1	0.824129	FALSE
713	Arthropathy associated with other disorders classified elsewhere	musculoskeletal	98041	472	97569	0.0768442	0.0476041	1.07987	0.983675	1.18548	0.106476	FALSE	0.26974	FALSE	2	0.0150564	76.8614	4.32178	1	0.0376276	FALSE
350.1	Abnormal involuntary movements	neurological	99033	5225	93808	0.0240311	0.0149139	1.02432	0.994813	1.05471	0.10711	FALSE	0.270674	FALSE	2	2.37544e-05	4.82789	1.05073	1	0.305339	FALSE
255.11	Cushing's syndrome	endocrine/metabolic	99444	375	99069	0.0858667	0.0533195	1.08966	0.981533	1.2097	0.107307	FALSE	0.270674	FALSE	2	0	0	0.173652	1	0.676886	FALSE
110.12	Althete's foot	infectious diseases	99951	2024	97927	-0.0377398	0.0234397	0.962963	0.919724	1.00824	0.107379	FALSE	0.270674	FALSE	2	0.000470264	19.5008	1.24225	1	0.265038	FALSE
80	Postoperative infection	infectious diseases	105234	2208	103026	0.0357047	0.0222415	1.03635	0.992142	1.08253	0.108425	FALSE	0.272857	FALSE	2	0	0	0.284449	1	0.5938	FALSE
599.3	Dysuria	genitourinary	91840	8059	83781	0.0198997	0.0124548	1.0201	0.995498	1.04531	0.110097	FALSE	0.276051	FALSE	2	0.000345303	52.4315	2.10223	1	0.147084	FALSE
529.1	Glossitis	digestive	103026	230	102796	0.10861	0.0679785	1.11473	0.975673	1.2736	0.110108	FALSE	0.276051	FALSE	2	0	0	0.302545	1	0.582292	FALSE
433.11	Occlusion of cerebral arteries, with cerebral infarction	circulatory system	98618	1045	97573	0.051618	0.0323194	1.05297	0.98834	1.12183	0.110239	FALSE	0.276051	FALSE	2	0.0019696	45.6689	1.84057	1	0.174884	FALSE
204	Leukemia	neoplasms	105566	2076	103490	-0.0366172	0.0229519	0.964045	0.921638	1.0084	0.110626	FALSE	0.276566	FALSE	2	0.000839053	43.8133	1.77978	1	0.182176	FALSE
275.53	Disorders of phosphorus metabolism	endocrine/metabolic	102003	1644	100359	0.0409928	0.0257535	1.04184	0.990561	1.09578	0.111443	FALSE	0.278151	FALSE	2	0	0	0.313754	1	0.575386	FALSE
386.3	Labyrinthitis	sense organs	94124	314	93810	0.0930687	0.0585473	1.09754	0.978549	1.23099	0.111918	FALSE	0.278746	FALSE	2	0.00167008	17.4818	1.21185	1	0.270965	FALSE
523	Gingival and periodontal diseases	digestive	102688	1791	100897	0.0391943	0.0246652	1.03997	0.990892	1.09148	0.112048	FALSE	0.278746	FALSE	2	0.00607784	83.2428	5.96759	1	0.0145712	FALSE
427.22	Atrial flutter	circulatory system	84215	4733	79482	0.0270102	0.0170159	1.02738	0.993679	1.06222	0.112433	FALSE	0.279245	FALSE	2	0.00218079	78.9789	4.75713	1	0.0291772	FALSE
550.1	Inguinal hernia	digestive	101302	3027	98275	-0.0311252	0.0196303	0.969354	0.932766	1.00738	0.112836	FALSE	0.279419	FALSE	2	0	0	0.615369	1	0.432773	FALSE
614.54	Abscess or ulceration of vulva	genitourinary	72650	210	72440	0.113297	0.0714616	1.11996	0.973587	1.28835	0.11287	FALSE	0.279419	FALSE	2	0	0	0.291401	1	0.589324	FALSE
159.4	Malignant neoplasm of retroperitoneum and peritoneum	neoplasms	101384	332	101052	-0.0899522	0.0568053	0.913975	0.817675	1.02162	0.113303	FALSE	0.280035	FALSE	2	0	0	0.306803	1	0.579648	FALSE
286.4	Acquired coagulation factor deficiency	hematopoietic	87852	165	87687	0.127874	0.0808342	1.13641	0.969901	1.3315	0.113665	FALSE	0.280473	FALSE	2	0	0	0.00477226	1	0.944925	FALSE
191	Manlignant and unknown neoplasms of brain and nervous system	neoplasms	105727	1991	103736	0.0367833	0.0233084	1.03747	0.991138	1.08596	0.114539	FALSE	0.282109	FALSE	2	0	0	0.824042	1	0.364001	FALSE
520	Disorders of tooth development	digestive	102604	730	101874	-0.0606291	0.0384356	0.941172	0.872875	1.01481	0.114699	FALSE	0.282109	FALSE	2	0	0	0.423191	1	0.515349	FALSE
967	Adverse effects of sedatives or other central nervous system depressants and anesthetics	injuries & poisonings	93667	395	93272	0.0820042	0.0521908	1.08546	0.979915	1.20237	0.116127	FALSE	0.284541	FALSE	2	0.0112766	67.3201	3.05998	1	0.0802426	FALSE
368.4	Visual field defects	sense organs	102007	1302	100705	0.0452746	0.0288177	1.04632	0.988855	1.10711	0.116167	FALSE	0.284541	FALSE	2	0	0	0.189798	1	0.663085	FALSE
626.2	Dysmenorrhea	genitourinary	65962	1190	64772	0.0485288	0.0308961	1.04973	0.988045	1.11526	0.11625	FALSE	0.284541	FALSE	2	0.00327173	60.8919	2.55701	1	0.109806	FALSE
187	Cancer of other male genital organs	neoplasms	68022	422	67600	-0.0789084	0.0503091	0.924125	0.837349	1.01989	0.116771	FALSE	0.285357	FALSE	2	0	0	0.00148004	1	0.969312	FALSE
279	Disorders involving the immune mechanism	endocrine/metabolic	100268	10781	89487	0.0172152	0.0110021	1.01736	0.995661	1.03954	0.117647	FALSE	0.287037	FALSE	2	0	0	0.156732	1	0.692183	FALSE
363.3	Chorioretinal scars	sense organs	101554	450	101104	-0.076131	0.048721	0.926695	0.842296	1.01955	0.118149	FALSE	0.287799	FALSE	2	0.000972407	14.8019	1.17374	1	0.278635	FALSE
149.1	Cancer of oropharynx	neoplasms	106687	689	105998	0.0617684	0.0395709	1.06372	0.984334	1.1495	0.118534	FALSE	0.288275	FALSE	2	0.00534799	57.4872	2.35223	1	0.125104	FALSE
454.1	Varicose veins of lower extremity	circulatory system	89862	3128	86734	-0.0306402	0.0197014	0.969824	0.933089	1.00801	0.119891	FALSE	0.290747	FALSE	2	0	0	0.0868797	1	0.768182	FALSE
597	Other disorders of urethra and urinary tract	genitourinary	100926	1410	99516	-0.0432026	0.0277821	0.957717	0.906961	1.01131	0.119933	FALSE	0.290747	FALSE	2	0.00134892	46.5292	1.87018	1	0.171455	FALSE
414	Other forms of chronic heart disease	circulatory system	90639	5504	85135	0.0228867	0.014732	1.02315	0.99403	1.05312	0.120295	FALSE	0.290982	FALSE	2	0.000391654	45.5474	1.83646	1	0.175367	FALSE
741.4	Joint effusions	musculoskeletal	97016	6731	90285	0.02114	0.013612	1.02137	0.994476	1.04898	0.120413	FALSE	0.290982	FALSE	2	0	0	0.333019	1	0.563887	FALSE
150	Cancer of esophagus	neoplasms	101610	761	100849	0.0583827	0.0376493	1.06012	0.984708	1.14131	0.120973	FALSE	0.291872	FALSE	2	0.000622608	17.6299	1.21403	1	0.270535	FALSE
292.2	Mild cognitive impairment	mental disorders	96456	1732	94724	0.039723	0.0256897	1.04052	0.989428	1.09426	0.122041	FALSE	0.293981	FALSE	2	0	0	0.435927	1	0.509095	FALSE
695.81	Erythema nodosum	dermatologic	84987	118	84869	0.147112	0.0954727	1.15848	0.960775	1.39688	0.123346	FALSE	0.296655	FALSE	2	0.00395561	17.8108	1.2167	1	0.270008	FALSE
41.9	Infection with drug-resistant microorganisms	infectious diseases	99966	971	98995	0.051308	0.033352	1.05265	0.986037	1.12376	0.123956	FALSE	0.297651	FALSE	2	0	0	0.944896	1	0.331022	FALSE
771	Musculoskeletal symptoms referable to limbs	symptoms	95377	3398	91979	0.0281572	0.0183283	1.02856	0.992264	1.06618	0.124473	FALSE	0.29842	FALSE	2	0	0	0.11576	1	0.733679	FALSE
689	Disorder of skin and subcutaneous tissue NOS	dermatologic	102140	10329	91811	-0.0174678	0.0113978	0.982684	0.960974	1.00488	0.125385	FALSE	0.300135	FALSE	2	0	0	0.45601	1	0.499494	FALSE
367.2	Astigmatism	sense organs	103793	2021	101772	-0.03558	0.0232343	0.965046	0.922084	1.01001	0.125681	FALSE	0.30037	FALSE	2	0	0	0.9916	1	0.319352	FALSE
513.3	Hypoventilation	respiratory	104891	1152	103739	0.0469007	0.030658	1.04802	0.986898	1.11292	0.126066	FALSE	0.300816	FALSE	2	0	0	0.161515	1	0.687765	FALSE
204.12	Lymphoid leukemia, chronic	neoplasms	105210	444	104766	-0.0751927	0.049206	0.927565	0.842285	1.02148	0.126483	FALSE	0.301338	FALSE	2	0	0	0.264732	1	0.606888	FALSE
454.11	Varicose veins of lower extremity, symptomtic	circulatory system	89596	2403	87193	-0.0334706	0.022165	0.967083	0.925969	1.01002	0.131026	FALSE	0.311674	FALSE	2	0	0	0.00339385	1	0.953544	FALSE
453	Chronic venous hypertension	circulatory system	88237	169	88068	0.122083	0.0809196	1.12985	0.964139	1.32404	0.131378	FALSE	0.312023	FALSE	2	0	0	0.882139	1	0.347617	FALSE
447.1	Stricture of artery	circulatory system	96072	787	95285	0.0559886	0.0371683	1.05759	0.98328	1.13751	0.131977	FALSE	0.312957	FALSE	2	0	0	0.0209875	1	0.884813	FALSE
386.2	Peripheral or central vertigo	sense organs	94511	2484	92027	0.0320821	0.0213356	1.0326	0.990312	1.0767	0.132661	FALSE	0.314089	FALSE	2	0	0	0.141946	1	0.706354	FALSE
270.2	Disorders of amino-acid metabolism	endocrine/metabolic	93054	133	92921	0.134661	0.0897216	1.14415	0.959644	1.36413	0.133388	FALSE	0.315318	FALSE	2	0	0	0.869437	1	0.351111	FALSE
743.11	Osteoporosis NOS	musculoskeletal	99863	9075	90788	-0.018702	0.0125367	0.981472	0.957649	1.00589	0.135756	FALSE	0.320419	FALSE	2	0	0	0.0481762	1	0.826268	FALSE
381.2	Eustachian tube disorders	sense organs	99948	3280	96668	-0.0273954	0.0183803	0.972976	0.938549	1.00867	0.136099	FALSE	0.320729	FALSE	2	0.00102463	59.1633	2.44877	1	0.117617	FALSE
721.2	Spondylosis with myelopathy	musculoskeletal	91849	1275	90574	0.0437775	0.0294288	1.04475	0.986193	1.10678	0.136863	FALSE	0.321989	FALSE	2	0.00238752	56.0342	2.2745	1	0.131518	FALSE
728.2	Laxity of ligament or hypermobility syndrome	musculoskeletal	87407	298	87109	0.0896355	0.0602859	1.09378	0.971878	1.23096	0.137057	FALSE	0.321989	FALSE	2	0	0	0.244841	1	0.620731	FALSE
246.7	Abnormal results of function study of thyroid	endocrine/metabolic	94534	886	93648	0.0518085	0.0349241	1.05317	0.983495	1.12779	0.137952	FALSE	0.323142	FALSE	2	0	0	0.985907	1	0.320745	FALSE
284.1	Pancytopenia	hematopoietic	91996	2273	89723	0.0326479	0.0220249	1.03319	0.989534	1.07876	0.138255	FALSE	0.323142	FALSE	2	0.000184182	15.1194	1.17813	1	0.277738	FALSE
447.7	Aortic ectasia	circulatory system	96189	2252	93937	0.0335403	0.0226316	1.03411	0.989241	1.08101	0.138337	FALSE	0.323142	FALSE	2	0.00125392	53.7659	2.16291	1	0.141377	FALSE
366.2	Senile cataract	sense organs	103025	9741	93284	-0.0173011	0.0116768	0.982848	0.960609	1.0056	0.13843	FALSE	0.323142	FALSE	2	0.000715064	72.3067	3.61098	1	0.0573994	FALSE
395.1	Nonrheumatic mitral valve disorders	circulatory system	97371	8645	88726	0.0179937	0.0121504	1.01816	0.994196	1.04269	0.138629	FALSE	0.323142	FALSE	2	0	0	0.487189	1	0.485184	FALSE
871.1	Open wound of hand except finger(s)	injuries & poisonings	101070	839	100231	0.0530795	0.0358692	1.05451	0.982923	1.13132	0.138925	FALSE	0.323142	FALSE	2	0.0103042	76.9282	4.3343	1	0.0373517	FALSE
427.42	Cardiac arrest	circulatory system	82445	1022	81423	0.0485203	0.0327993	1.04972	0.984357	1.11942	0.139058	FALSE	0.323142	FALSE	2	0	0	0.0140721	1	0.905572	FALSE
300.3	Obsessive-compulsive disorders	mental disorders	81947	1052	80895	0.0481174	0.0325494	1.04929	0.984443	1.11842	0.139331	FALSE	0.323142	FALSE	2	0.00496652	69.9415	3.32685	1	0.0681574	FALSE
614.33	Pelvic inflammatory disease, NOS	genitourinary	72667	164	72503	0.119781	0.0810533	1.12725	0.96167	1.32134	0.139461	FALSE	0.323142	FALSE	2	0	0	0.508776	1	0.475669	FALSE
592.11	Acute cystitis	genitourinary	93803	3335	90468	0.0279192	0.01894	1.02831	0.990839	1.0672	0.140458	FALSE	0.324746	FALSE	2	0.00558829	86.7477	7.54585	1	0.00601483	FALSE
259	Other endocrine disorders	endocrine/metabolic	99237	1165	98072	0.0449068	0.0304736	1.04593	0.985288	1.11031	0.140581	FALSE	0.324746	FALSE	2	0.0109356	85.2604	6.78443	1	0.00919562	FALSE
187.2	Malignant neoplasm of testis	neoplasms	67990	268	67722	-0.0927773	0.0631966	0.911396	0.805218	1.03158	0.142084	FALSE	0.327303	FALSE	2	0	0	0.0392101	1	0.843033	FALSE
701.2	Scar conditions and fibrosis of skin	dermatologic	99530	5519	94011	-0.0216852	0.0147725	0.978548	0.950621	1.0073	0.142118	FALSE	0.327303	FALSE	2	0	0	0.0548969	1	0.814751	FALSE
596.5	Functional disorders of bladder	genitourinary	102578	3475	99103	0.0262931	0.0179354	1.02664	0.991179	1.06337	0.142652	FALSE	0.328034	FALSE	2	0.000348766	34.9574	1.53745	1	0.214997	FALSE
696.4	Psoriasis	dermatologic	91667	3530	88137	-0.0264745	0.0180755	0.973873	0.939974	1.00899	0.143013	FALSE	0.328369	FALSE	2	0.00392236	83.7736	6.1628	1	0.0130465	FALSE
735.2	Acquired toe deformities	musculoskeletal	98709	3036	95673	-0.0285318	0.0194921	0.971871	0.935442	1.00972	0.143259	FALSE	0.328436	FALSE	2	0.000641042	43.3002	1.76367	1	0.184167	FALSE
741.3	Difficulty in walking	musculoskeletal	94857	3758	91099	0.0256321	0.0175262	1.02596	0.991319	1.06182	0.143604	FALSE	0.328681	FALSE	2	0.00243843	79.1305	4.79169	1	0.0285974	FALSE
604.1	Redundant prepuce and phimosis/BXO	genitourinary	61393	449	60944	0.0727034	0.0497358	1.07541	0.975526	1.18552	0.143798	FALSE	0.328681	FALSE	2	0	0	0.134717	1	0.713591	FALSE
618	Genital prolapse	genitourinary	77922	2339	75583	-0.0322397	0.0221278	0.968274	0.927178	1.01119	0.145122	FALSE	0.330318	FALSE	2	0	0	0.0111839	1	0.915777	FALSE
800.1	Fracture of neck of femur	injuries & poisonings	95407	1842	93565	0.0359104	0.0246484	1.03656	0.987676	1.08787	0.145142	FALSE	0.330318	FALSE	2	0	0	0.292417	1	0.588676	FALSE
496.3	Bronchiectasis	respiratory	94712	2058	92654	0.0340167	0.0233542	1.0346	0.988311	1.08306	0.145239	FALSE	0.330318	FALSE	2	0	0	0.247232	1	0.619031	FALSE
636	Early or threatened labor; hemorrhage in early pregnancy	pregnancy complications	76574	2690	73884	-0.0304272	0.0208973	0.970031	0.931103	1.01059	0.145383	FALSE	0.330318	FALSE	2	0	0	0.495102	1	0.48166	FALSE
456	Chronic venous insufficiency [CVI]	circulatory system	89661	3309	86352	-0.0279831	0.0192632	0.972405	0.936375	1.00982	0.146315	FALSE	0.331939	FALSE	2	0	0	0.137269	1	0.711011	FALSE
550.5	Ventral hernia	digestive	100406	2256	98150	0.0319054	0.0220995	1.03242	0.988655	1.07812	0.148819	FALSE	0.33672	FALSE	2	0	0	0.25627	1	0.612695	FALSE
303.3	Psychogenic disorder	mental disorders	81696	571	81125	0.0630864	0.0437022	1.06512	0.977683	1.16037	0.148866	FALSE	0.33672	FALSE	2	4.89869e-05	0.871433	1.00879	1	0.315193	FALSE
623	Hypertrophy of female genital organs	genitourinary	75916	736	75180	-0.0552292	0.0383261	0.946268	0.87779	1.02009	0.149575	FALSE	0.337822	FALSE	2	0.00929194	67.0598	3.0358	1	0.0814462	FALSE
695	Erythematous conditions	dermatologic	94275	8974	85301	-0.0172361	0.0119855	0.982912	0.960091	1.00628	0.150412	FALSE	0.339208	FALSE	2	0.000549417	63.8232	2.7642	1	0.0963946	FALSE
610.1	Cystic mastopathy	genitourinary	70024	3587	66437	-0.0266249	0.0186233	0.973726	0.938825	1.00993	0.152815	FALSE	0.344048	FALSE	2	0	0	0.260034	1	0.610097	FALSE
272.11	Hypercholesterolemia	endocrine/metabolic	93147	19275	73872	-0.0142609	0.00998423	0.98584	0.966736	1.00532	0.153192	FALSE	0.344048	FALSE	2	0.000637286	76.1399	4.1911	1	0.0406367	FALSE
426.32	Left bundle branch block	circulatory system	83199	2052	81147	0.0350315	0.0245286	1.03565	0.98704	1.08666	0.153237	FALSE	0.344048	FALSE	2	0	0	0.0343883	1	0.852883	FALSE
750.22	Congenital anomaly of gallbladder, bile ducts, liver, pancreas	congenital anomalies	105940	277	105663	-0.0882344	0.06196	0.915546	0.810847	1.03376	0.154431	FALSE	0.346216	FALSE	2	0	0	0.125197	1	0.723465	FALSE
603.1	Hydrocele	genitourinary	61703	750	60953	-0.0552289	0.0389152	0.946269	0.876777	1.02127	0.155838	FALSE	0.348856	FALSE	2	0.00347751	49.5969	1.984	1	0.158969	FALSE
292.1	Aphasia/speech disturbance	mental disorders	96539	3884	92655	0.0242918	0.0171378	1.02459	0.990745	1.05959	0.156355	FALSE	0.349032	FALSE	2	0.000141699	18.8598	1.23243	1	0.266934	FALSE
395.6	Heart valve replaced	circulatory system	96480	2846	93634	0.0284618	0.0200808	1.02887	0.989163	1.07017	0.156376	FALSE	0.349032	FALSE	2	0	0	0.10626	1	0.744443	FALSE
735.23	Hallux rigidus	musculoskeletal	97985	786	97199	-0.0523714	0.0371009	0.948976	0.882418	1.02055	0.158069	FALSE	0.352296	FALSE	2	0	0	0.00176122	1	0.966525	FALSE
369.5	Conjunctivitis, infectious	sense organs	99004	2746	96258	-0.0282564	0.0200911	0.972139	0.934602	1.01118	0.1596	FALSE	0.355186	FALSE	2	0.000570245	40.2334	1.67318	1	0.195834	FALSE
752.11	Spina bifida	congenital anomalies	106675	265	106410	0.0889732	0.0634718	1.09305	0.965189	1.23785	0.160983	FALSE	0.357739	FALSE	2	0	0	0.0206764	1	0.885664	FALSE
342	Hemiplegia	neurological	93886	1448	92438	0.0383648	0.0274029	1.03911	0.984772	1.09645	0.161505	FALSE	0.358376	FALSE	2	0.00234983	60.7387	2.54703	1	0.110502	FALSE
276.42	Alkalosis	endocrine/metabolic	93796	683	93113	0.0557149	0.0398265	1.0573	0.977903	1.14314	0.16183	FALSE	0.358575	FALSE	2	0	0	0.0112428	1	0.915557	FALSE
429.1	Heart transplant/surgery	circulatory system	97303	1426	95877	0.0386358	0.0276872	1.03939	0.98449	1.09735	0.162883	FALSE	0.360347	FALSE	2	0	0	0.823396	1	0.364189	FALSE
949	Allergies, other	injuries & poisonings	90031	4496	85535	-0.0226841	0.0162743	0.977571	0.946881	1.00926	0.16336	FALSE	0.360347	FALSE	2	3.62709e-05	6.08868	1.06483	1	0.302115	FALSE
603	Other disorders of testis	genitourinary	61841	1036	60805	-0.046521	0.0333913	0.954545	0.894073	1.01911	0.163557	FALSE	0.360347	FALSE	2	0.00119843	30.6344	1.44164	1	0.229875	FALSE
429.3	Symptoms involving cardiovascular system	circulatory system	97126	4253	92873	0.0233039	0.0167276	1.02358	0.990563	1.05769	0.163579	FALSE	0.360347	FALSE	2	0.000534649	44.9287	1.81583	1	0.177811	FALSE
519.2	Respiratory complications	respiratory	102835	476	102359	0.065861	0.0473312	1.06808	0.973451	1.1719	0.164076	FALSE	0.36092	FALSE	2	0	0	0.391874	1	0.531316	FALSE
442.3	Aneurysm of artery of lower extremity	circulatory system	96037	308	95729	0.0823898	0.0593939	1.08588	0.96655	1.21994	0.165388	FALSE	0.36328	FALSE	2	0.0560069	88.5439	8.72901	1	0.00313186	FALSE
795.82	Elevated cancer antigen 125 [CA 125]	symptoms	97085	114	96971	-0.134718	0.0971884	0.873962	0.722377	1.05736	0.165699	FALSE	0.363438	FALSE	2	0.0196773	43.7938	1.77916	1	0.182252	FALSE
596	Other disorders of bladder	genitourinary	102905	5488	97417	0.0201026	0.0145286	1.02031	0.991662	1.04978	0.166463	FALSE	0.364587	FALSE	2	0	0	0.013738	1	0.906694	FALSE
750.21	Congenital anomalies of intestine	congenital anomalies	105502	404	105098	0.0710641	0.0515194	1.07365	0.970529	1.18773	0.167782	FALSE	0.366545	FALSE	2	0.00448236	45.6492	1.8399	1	0.174963	FALSE
290.3	Other persistent mental disorders due to conditions classified elsewhere	mental disorders	96667	2098	94569	0.0317768	0.0230496	1.03229	0.986689	1.07999	0.168011	FALSE	0.366545	FALSE	2	0	0	0.0171205	1	0.895898	FALSE
271.9	Other disorders of carbohydrate transport and metabolism	endocrine/metabolic	103951	116	103835	0.132055	0.0958028	1.14117	0.945805	1.37689	0.16808	FALSE	0.366545	FALSE	2	0	0	0.460123	1	0.497567	FALSE
287.31	Primary thrombocytopenia	hematopoietic	94690	563	94127	-0.0602765	0.0437987	0.941504	0.864052	1.0259	0.168755	FALSE	0.367488	FALSE	2	0.00208152	34.6496	1.53021	1	0.216081	FALSE
801.1	Fracture of foot	injuries & poisonings	95470	1871	93599	0.0331386	0.0242011	1.03369	0.985806	1.08391	0.170905	FALSE	0.371124	FALSE	2	0	0	0.483381	1	0.486895	FALSE
588.1	Renal osteodystrophy	genitourinary	94002	1264	92738	0.0406676	0.0297	1.04151	0.982609	1.10393	0.170912	FALSE	0.371124	FALSE	2	0	0	0.202441	1	0.652758	FALSE
618.1	Prolapse of vaginal walls	genitourinary	77688	1805	75883	-0.0342153	0.0250213	0.966363	0.920115	1.01494	0.171485	FALSE	0.371836	FALSE	2	0	0	0.371389	1	0.542248	FALSE
751.2	Congenital anomalies of urinary system	congenital anomalies	105367	1351	104016	0.0386586	0.0282975	1.03942	0.983336	1.09869	0.171893	FALSE	0.372189	FALSE	2	0	0	0.192364	1	0.660956	FALSE
285.22	Anemia in neoplastic disease	hematopoietic	90898	2610	88288	0.0282474	0.0207091	1.02865	0.987733	1.07126	0.172565	FALSE	0.373114	FALSE	2	0	0	0.00637515	1	0.936361	FALSE
370.31	Keratoconjunctivitis sicca	sense organs	99305	586	98719	-0.0586424	0.0432168	0.943044	0.866453	1.02641	0.174801	FALSE	0.377412	FALSE	2	0	0	0.0315475	1	0.859024	FALSE
807	Fracture of ribs	injuries & poisonings	94715	1097	93618	0.0423861	0.0314191	1.0433	0.980988	1.10956	0.177318	FALSE	0.382217	FALSE	2	0.00174155	46.6536	1.87454	1	0.170956	FALSE
614.32	Chronic inflammatory pelvic disease	genitourinary	72639	244	72395	0.089286	0.0662163	1.09339	0.960311	1.24492	0.17753	FALSE	0.382217	FALSE	2	0	0	0.274083	1	0.600606	FALSE
531.1	Hemorrhage from gastrointestinal ulcer	digestive	105914	607	105307	0.056434	0.0420054	1.05806	0.974436	1.14885	0.179113	FALSE	0.385079	FALSE	2	0	0	0.48578	1	0.485816	FALSE
346.1	Nonspecific abnormal findings on radiological and other examination of skull and head	neurological	93889	1685	92204	0.0340973	0.0255646	1.03469	0.984118	1.08785	0.182278	FALSE	0.390784	FALSE	2	0	0	0.349481	1	0.554407	FALSE
696.42	Psoriatic arthropathy	dermatologic	90327	1132	89195	-0.0413856	0.0310291	0.959459	0.902847	1.01962	0.18228	FALSE	0.390784	FALSE	2	0.00863159	80.4918	5.12606	1	0.0235692	FALSE
800.2	Fracture of unspecified part of femur	injuries & poisonings	94907	755	94152	0.0503158	0.0377971	1.0516	0.976514	1.13247	0.183121	FALSE	0.391897	FALSE	2	0.00793561	72.0251	3.57463	1	0.0586685	FALSE
385.3	Cholesteatoma	sense organs	100904	325	100579	0.0761124	0.0572008	1.07908	0.964639	1.20711	0.183315	FALSE	0.391897	FALSE	2	0	0	0.255927	1	0.612932	FALSE
585.33	Chronic Kidney Disease, Stage III	genitourinary	96262	6036	90226	0.0189762	0.0142838	1.01916	0.991021	1.04809	0.184008	FALSE	0.392825	FALSE	2	0.00119091	74.435	3.9116	1	0.0479538	FALSE
594.8	Renal colic	genitourinary	102385	541	101844	0.0590273	0.0444655	1.0608	0.972267	1.1574	0.184348	FALSE	0.392893	FALSE	2	0.00645841	45.1599	1.82348	1	0.176899	FALSE
396	Abnormal heart sounds	circulatory system	95831	4295	91536	0.021826	0.0164553	1.02207	0.989628	1.05557	0.184714	FALSE	0.392893	FALSE	2	0	0	0.0894078	1	0.764931	FALSE
555.21	Ulcerative colitis (chronic)	digestive	87431	1252	86179	-0.0392324	0.0295853	0.961527	0.907357	1.01893	0.184815	FALSE	0.392893	FALSE	2	0	0	0.479513	1	0.488643	FALSE
315.2	Speech and language disorder	mental disorders	103795	728	103067	0.0528195	0.0399413	1.05424	0.974856	1.14009	0.186025	FALSE	0.394914	FALSE	2	0	0	0.131901	1	0.716469	FALSE
356	Hereditary and idiopathic peripheral neuropathy	neurological	101535	4571	96964	0.0208533	0.0157972	1.02107	0.989942	1.05318	0.186815	FALSE	0.396036	FALSE	2	0	0	0.944539	1	0.331113	FALSE
694.3	Vascular disorders of skin	dermatologic	91184	165	91019	-0.106183	0.0805113	0.89926	0.767985	1.05297	0.187218	FALSE	0.396338	FALSE	2	0	0	0.93933	1	0.33245	FALSE
159.2	Malignant neoplasm of small intestine, including duodenum	neoplasms	101341	382	100959	0.069868	0.0530488	1.07237	0.966468	1.18987	0.187821	FALSE	0.397063	FALSE	2	0.0144452	68.8844	3.21382	1	0.0730187	FALSE
189.21	Malignant neoplasm of bladder	neoplasms	106637	1793	104844	0.0327664	0.0249166	1.03331	0.984058	1.08502	0.188496	FALSE	0.397935	FALSE	2	0.00146291	54.0691	2.17718	1	0.140071	FALSE
514.1	Abnormal results of function study of pulmonary system	respiratory	91822	544	91278	0.0584729	0.0445691	1.06022	0.971531	1.157	0.189533	FALSE	0.399569	FALSE	2	0	0	0.562633	1	0.453202	FALSE
519.1	Tracheostomy complications	respiratory	103026	222	102804	0.0911409	0.0695678	1.09542	0.955795	1.25545	0.190161	FALSE	0.399569	FALSE	2	0	0	0.037051	1	0.847361	FALSE
585.2	Renal failure NOS	genitourinary	94612	2200	92412	0.0296823	0.0226569	1.03013	0.985383	1.0769	0.190171	FALSE	0.399569	FALSE	2	0	0	0.705018	1	0.401103	FALSE
401.3	Other hypertensive complications	circulatory system	84239	3640	80599	0.0238557	0.0182156	1.02414	0.988223	1.06137	0.190321	FALSE	0.399569	FALSE	2	0.00525137	88.7719	8.90619	1	0.00284205	FALSE
290.12	Dementia with cerebral degenerations	mental disorders	95892	302	95590	-0.0780268	0.0598586	0.92494	0.822547	1.04008	0.192398	FALSE	0.403372	FALSE	2	0	0	0.680229	1	0.409508	FALSE
263	Other nutritional deficiency	endocrine/metabolic	93918	2349	91569	0.028302	0.0218216	1.02871	0.985636	1.07366	0.19464	FALSE	0.407	FALSE	2	0	0	0.626069	1	0.428801	FALSE
253.1	Pituitary hyperfunction	endocrine/metabolic	99936	902	99034	0.0448319	0.0345684	1.04585	0.977339	1.11917	0.194664	FALSE	0.407	FALSE	2	0	0	0.119487	1	0.729591	FALSE
475	Chronic sinusitis	respiratory	91712	8646	83066	0.015565	0.0120109	1.01569	0.992055	1.03988	0.195009	FALSE	0.407161	FALSE	2	0	0	0.4724	1	0.491885	FALSE
706.1	Acne	dermatologic	97391	3600	93791	-0.0235408	0.0182059	0.976734	0.942495	1.01222	0.196	FALSE	0.408669	FALSE	2	0.00110762	58.4389	2.4061	1	0.120863	FALSE
253.2	Pituitary hypofunction	endocrine/metabolic	99757	782	98975	-0.0478287	0.0370218	0.953297	0.886573	1.02504	0.196389	FALSE	0.40892	FALSE	2	0	0	0.747768	1	0.387184	FALSE
749	Congenital anomalies of face and neck	congenital anomalies	107142	1165	105977	-0.0393688	0.0305348	0.961396	0.905546	1.02069	0.197291	FALSE	0.41023	FALSE	2	0.000635787	24.0369	1.31643	1	0.251234	FALSE
377.1	Optic atrophy	sense organs	99560	459	99101	0.0622237	0.0483317	1.0642	0.968016	1.16994	0.197944	FALSE	0.41023	FALSE	2	0	0	0.144051	1	0.704287	FALSE
364.51	Fuchs' dystrophy	sense organs	101451	230	101221	0.0875883	0.0680527	1.09154	0.955238	1.24729	0.198072	FALSE	0.41023	FALSE	2	0	0	0.0101105	1	0.919907	FALSE
427.6	Premature beats	circulatory system	83013	3855	79158	0.0233192	0.0181192	1.02359	0.98788	1.0606	0.198098	FALSE	0.41023	FALSE	2	0.0020879	75.5671	4.09284	1	0.0430653	FALSE
425.2	Secondary/extrinsic cardiomyopathies	circulatory system	101693	1986	99707	0.0303692	0.0236195	1.03084	0.984201	1.07968	0.198525	FALSE	0.410375	FALSE	2	0	0	0.277384	1	0.598421	FALSE
752.2	Other specified congenital anomalies of nervous system	congenital anomalies	106765	807	105958	0.0470241	0.0365877	1.04815	0.975614	1.12607	0.198708	FALSE	0.410375	FALSE	2	0	0	0.822226	1	0.36453	FALSE
637	Short gestation; low birth weight; and fetal growth retardation	pregnancy complications	96264	138	96126	-0.113444	0.0886441	0.892754	0.750372	1.06215	0.200626	FALSE	0.413775	FALSE	2	0	0	0.35738	1	0.549965	FALSE
742.8	Articular cartilage disorder	musculoskeletal	94698	525	94173	-0.0573116	0.0451378	0.9443	0.864346	1.03165	0.204191	FALSE	0.420555	FALSE	2	0	0	0.5674	1	0.451294	FALSE
735	Acquired foot deformities	musculoskeletal	99495	6246	93249	-0.0176074	0.0139188	0.982547	0.956104	1.00972	0.205869	FALSE	0.423439	FALSE	2	0.000886731	67.9314	3.11832	1	0.0774168	FALSE
285.21	Anemia in chronic kidney disease	hematopoietic	91854	2481	89373	0.0269505	0.0213387	1.02732	0.985237	1.07119	0.206594	FALSE	0.424331	FALSE	2	0.000870515	47.7111	1.91245	1	0.166691	FALSE
733.2	Cyst of bone	musculoskeletal	91788	284	91504	-0.0774377	0.0613493	0.925485	0.820631	1.04374	0.206862	FALSE	0.424331	FALSE	2	0.061502	86.2633	7.27975	1	0.00697361	FALSE
357	Inflammatory and toxic neuropathy	neurological	102922	5876	97046	0.0178352	0.0141499	1.018	0.99015	1.04662	0.207509	FALSE	0.424706	FALSE	2	0	0	0.000391458	1	0.984215	FALSE
81.1	Graft-versus-host disease	infectious diseases	106093	178	105915	-0.0972185	0.0771921	0.907358	0.779958	1.05557	0.207873	FALSE	0.424706	FALSE	2	0	0	0.0231019	1	0.879192	FALSE
635.2	Antepartum hemorrhage, abruptio placentae, and placenta previa	pregnancy complications	76527	697	75830	0.050005	0.0397051	1.05128	0.972566	1.13636	0.207883	FALSE	0.424706	FALSE	2	0	0	0.324085	1	0.569163	FALSE
286.3	Coagulation defects complicating pregnancy or postpartum	hematopoietic	65408	216	65192	-0.0883933	0.0706089	0.915401	0.797091	1.05127	0.210617	FALSE	0.429266	FALSE	2	0.0336315	76.7269	4.2968	1	0.0381842	FALSE
420.1	Myocarditis	circulatory system	101429	246	101183	0.0825359	0.0659501	1.08604	0.954349	1.2359	0.210755	FALSE	0.429266	FALSE	2	0	0	0.000288996	1	0.986437	FALSE
149.4	Cancer of larynx	neoplasms	106633	519	106114	0.0570766	0.0456275	1.05874	0.968164	1.15778	0.210962	FALSE	0.429266	FALSE	2	0	0	0.0576008	1	0.810329	FALSE
687.4	Disturbance of skin sensation	dermatologic	92780	10813	81967	0.013747	0.0110527	1.01384	0.992115	1.03604	0.213587	FALSE	0.434028	FALSE	2	0	0	0.24098	1	0.623499	FALSE
250.12	Type 1 diabetes with renal manifestations	endocrine/metabolic	95075	531	94544	-0.0556987	0.0449536	0.945824	0.866054	1.03294	0.215336	FALSE	0.436997	FALSE	2	0.011841	73.1119	3.71912	1	0.0537929	FALSE
716	Other arthropathies	musculoskeletal	98819	6327	92492	0.0171374	0.0138603	1.01729	0.990021	1.0453	0.216295	FALSE	0.43824	FALSE	2	5.64985e-05	11.7295	1.13288	1	0.287162	FALSE
750.13	Congenital anomalies of mouth/tongue	congenital anomalies	96539	133	96406	-0.110886	0.0897268	0.895041	0.750699	1.06714	0.216525	FALSE	0.43824	FALSE	2	0	0	0.421204	1	0.516337	FALSE
279.1	Immunity deficiency	endocrine/metabolic	94539	4669	89870	0.0193434	0.0156687	1.01953	0.988697	1.05133	0.217007	FALSE	0.438632	FALSE	2	0	0	0.0921345	1	0.761481	FALSE
575.1	Cholangitis	digestive	101720	566	101154	-0.0536268	0.0434881	0.947786	0.870347	1.03211	0.217524	FALSE	0.439093	FALSE	2	0.00158815	29.3159	1.41474	1	0.23427	FALSE
556.11	Angiodysplasia of intestine (without mention of hemorrhage)	digestive	87000	333	86667	0.0702091	0.0569755	1.07273	0.959385	1.19947	0.217849	FALSE	0.439166	FALSE	2	0	0	0.12621	1	0.722395	FALSE
333.1	Essential tremor	neurological	94141	1558	92583	0.032691	0.0265484	1.03323	0.980842	1.08842	0.218182	FALSE	0.439255	FALSE	2	5.83436e-05	3.95178	1.04114	1	0.307556	FALSE
695.41	Cutaneous lupus erythematosus	dermatologic	90779	446	90333	0.0601833	0.0491428	1.06203	0.964508	1.16941	0.220703	FALSE	0.443742	FALSE	2	0	0	0.113773	1	0.735889	FALSE
283	Acquired hemolytic anemias	hematopoietic	91710	342	91368	-0.0687709	0.0562496	0.933541	0.836089	1.04235	0.22148	FALSE	0.444715	FALSE	2	0.00836592	56.4714	2.29734	1	0.129596	FALSE
536.7	Complications of gastrostomy, colostomy and enterostomy	digestive	98483	858	97625	0.043269	0.0354281	1.04422	0.974169	1.11931	0.221965	FALSE	0.445101	FALSE	2	0.0135329	82.9538	5.86642	1	0.0154324	FALSE
781	Symptoms involving nervous and musculoskeletal systems	symptoms	103739	4222	99517	0.0201347	0.0164987	1.02034	0.987871	1.05387	0.22232	FALSE	0.445226	FALSE	2	0.000122713	15.4696	1.18301	1	0.276745	FALSE
8.6	Viral Enteritis	infectious diseases	104185	644	103541	0.0498958	0.0409352	1.05116	0.970118	1.13898	0.222883	FALSE	0.445583	FALSE	2	0.00426996	56.0238	2.27396	1	0.131564	FALSE
755	Congenital anomalies of limbs	congenital anomalies	106180	927	105253	0.0417245	0.0342462	1.04261	0.974922	1.11499	0.223085	FALSE	0.445583	FALSE	2	0	0	0.0333151	1	0.855171	FALSE
201	Hodgkin's disease	neoplasms	105207	362	104845	-0.0659941	0.0542494	0.936136	0.841707	1.04116	0.223796	FALSE	0.446418	FALSE	2	0.0166962	72.1362	3.58888	1	0.0581674	FALSE
735.1	Flat foot	musculoskeletal	97625	983	96642	-0.040344	0.0332101	0.960459	0.899932	1.02506	0.224439	FALSE	0.446778	FALSE	2	0	0	0.0689243	1	0.79291	FALSE
573.1	Chronic passive congestion of liver	digestive	87765	114	87651	-0.117522	0.096767	0.889121	0.735515	1.07481	0.224565	FALSE	0.446778	FALSE	2	0	0	0.583058	1	0.445116	FALSE
860	Bone marrow or stem cell transplant	neoplasms	107883	551	107332	-0.0532056	0.0440369	0.948185	0.869777	1.03366	0.226969	FALSE	0.45097	FALSE	2	0	0	0.839371	1	0.359577	FALSE
622	Polyp of female genital organs	genitourinary	76746	1864	74882	-0.0296764	0.0245952	0.97076	0.925073	1.0187	0.22759	FALSE	0.451614	FALSE	2	1.0322e-05	0.531407	1.00534	1	0.316021	FALSE
276.11	Hyperosmolality and/or hypernatremia	endocrine/metabolic	94231	1425	92806	0.0333341	0.0276625	1.0339	0.979332	1.0915	0.228193	FALSE	0.452221	FALSE	2	0	0	0.201795	1	0.653275	FALSE
710	Osteomyelitis, periostitis, and other infections involving bone	musculoskeletal	97420	2404	95016	0.0255819	0.0213364	1.02591	0.983894	1.06972	0.230536	FALSE	0.455939	FALSE	2	0	0	0.290037	1	0.590197	FALSE
530.15	Eosinophilic esophagitis	digestive	87935	434	87501	-0.0594678	0.0496128	0.942266	0.854953	1.0385	0.230669	FALSE	0.455939	FALSE	2	0	0	0.22212	1	0.637429	FALSE
859	Complication due to other implant and internal device	injuries & poisonings	100871	1596	99275	0.0311702	0.0260867	1.03166	0.980238	1.08578	0.232137	FALSE	0.458245	FALSE	2	0	0	0.0554811	1	0.813786	FALSE
253	Disorders of the pituitary gland and its hypothalamic control	endocrine/metabolic	100487	2645	97842	0.0242907	0.0204272	1.02459	0.984377	1.06644	0.234386	FALSE	0.462083	FALSE	2	0	0	0.0012361	1	0.971954	FALSE
384.4	Perforation of tympanic membrane	sense organs	100810	617	100193	0.0494544	0.0416317	1.0507	0.968367	1.14003	0.234872	FALSE	0.462442	FALSE	2	0	0	0.632687	1	0.426372	FALSE
394	Rheumatic disease of the heart valves	circulatory system	95220	5612	89608	0.0173873	0.0146468	1.01754	0.988743	1.04717	0.235185	FALSE	0.462459	FALSE	2	0	0	0.0369545	1	0.847558	FALSE
558	Noninfectious gastroenteritis	digestive	88219	6890	81329	0.0158295	0.0133671	1.01596	0.989684	1.04292	0.236328	FALSE	0.463642	FALSE	2	0.000467984	55.937	2.26948	1	0.131944	FALSE
710.12	Chronic osteomyelitis	musculoskeletal	97984	907	97077	-0.0407289	0.0344097	0.960089	0.897473	1.02707	0.236553	FALSE	0.463642	FALSE	2	0	0	0.933726	1	0.333897	FALSE
366	Cataract	sense organs	104809	12985	91824	-0.0124818	0.0105485	0.987596	0.967387	1.00823	0.236701	FALSE	0.463642	FALSE	2	0.00129876	85.367	6.83388	1	0.00894447	FALSE
117.4	Aspergillosis	infectious diseases	99039	331	98708	0.0670627	0.0567473	1.06936	0.956799	1.19517	0.237293	FALSE	0.464203	FALSE	2	0	0	0.108615	1	0.741727	FALSE
371.1	Uveitis, noninfectious or NOS	sense organs	100031	818	99213	-0.0428226	0.0362847	0.958081	0.892311	1.0287	0.237927	FALSE	0.46456	FALSE	2	0	0	0.26599	1	0.606035	FALSE
250.41	Impaired fasting glucose	endocrine/metabolic	96009	3032	92977	-0.0228568	0.0193802	0.977402	0.940972	1.01524	0.238244	FALSE	0.46456	FALSE	2	0	0	0.678314	1	0.410168	FALSE
281.11	Pernicious anemia	hematopoietic	91779	547	91232	-0.0526491	0.0446552	0.948713	0.869208	1.03549	0.238393	FALSE	0.46456	FALSE	2	0	0	0.33691	1	0.561618	FALSE
352.2	Facial nerve disorders [CN7]	neurological	98857	815	98042	0.0427006	0.0362725	1.04363	0.972006	1.12052	0.239109	FALSE	0.46536	FALSE	2	0	0	0.70411	1	0.401406	FALSE
727.7	Contracture of tendon (sheath)	musculoskeletal	87368	351	87017	-0.0649167	0.0554706	0.937146	0.8406	1.04478	0.241885	FALSE	0.47016	FALSE	2	0	0	0.558265	1	0.45496	FALSE
185	Cancer of prostate	neoplasms	64674	4605	60069	-0.0209487	0.0179501	0.979269	0.945415	1.01434	0.243189	FALSE	0.472091	FALSE	2	0	0	0.074662	1	0.784666	FALSE
441.2	Chronic vascular insufficiency of intestine	circulatory system	96025	250	95775	0.0758898	0.0652481	1.07884	0.949332	1.22602	0.244791	FALSE	0.474595	FALSE	2	0	0	0.704883	1	0.401148	FALSE
585.34	Chronic Kidney Disease, Stage IV	genitourinary	95157	2879	92278	0.0231143	0.0199057	1.02338	0.984225	1.0641	0.245564	FALSE	0.475097	FALSE	2	0	0	0.0716001	1	0.789021	FALSE
635	Hemorrhage during pregnancy; childbirth and postpartum	pregnancy complications	76535	952	75583	0.0396692	0.0341705	1.04047	0.973064	1.11254	0.245675	FALSE	0.475097	FALSE	2	0	0	0.297647	1	0.585361	FALSE
446.3	Hypersensitivity angiitis	circulatory system	96042	141	95901	-0.101394	0.0875883	0.903577	0.761042	1.07281	0.247021	FALSE	0.475801	FALSE	2	0.0325635	66.8742	3.0188	1	0.0823044	FALSE
362.27	Drusen (degenerative) of retina	sense organs	101114	531	100583	-0.052146	0.0450547	0.94919	0.868964	1.03682	0.247113	FALSE	0.475801	FALSE	2	0	0	0.004293	1	0.947759	FALSE
573	Other disorders of liver	digestive	95134	5731	89403	0.016597	0.0143428	1.01674	0.988551	1.04572	0.247204	FALSE	0.475801	FALSE	2	0	0	0.181366	1	0.670202	FALSE
78	Viral warts & HPV	infectious diseases	96625	5532	91093	0.0168802	0.0145902	1.01702	0.988352	1.04653	0.247291	FALSE	0.475801	FALSE	2	0	0	0.0421202	1	0.837391	FALSE
994.1	Systemic inflammatory response syndrome (SIRS)	injuries & poisonings	104155	1138	103017	0.0357536	0.0309503	1.0364	0.975399	1.10122	0.248011	FALSE	0.476583	FALSE	2	7.29002e-05	2.03677	1.02079	1	0.312331	FALSE
315.3	Mental retardation	mental disorders	94964	521	94443	0.0525655	0.045635	1.05397	0.963793	1.15259	0.249375	FALSE	0.478599	FALSE	2	0	0	0.346626	1	0.556029	FALSE
327.7	Sleep related movement disorders	neurological	93343	3128	90215	0.0218904	0.0190184	1.02213	0.984732	1.06095	0.249727	FALSE	0.478669	FALSE	2	0.00378654	83.8128	6.17771	1	0.0129369	FALSE
619.2	Disorders of uterus, NEC	genitourinary	71633	1547	70086	-0.0310187	0.027007	0.969457	0.919475	1.02216	0.250745	FALSE	0.480015	FALSE	2	0	0	0.0219884	1	0.882118	FALSE
622.1	Polyp of corpus uteri	genitourinary	76374	1257	75117	-0.0340113	0.029667	0.966561	0.911961	1.02443	0.251616	FALSE	0.480492	FALSE	2	5.42441e-06	0.203078	1.00203	1	0.316819	FALSE
803.1	Fracture of humerus	injuries & poisonings	95378	1544	93834	0.030566	0.0266624	1.03104	0.978541	1.08635	0.251626	FALSE	0.480492	FALSE	2	0	0	0.0704195	1	0.790727	FALSE
130	Spirochetal infection	infectious diseases	103977	976	103001	-0.0379455	0.0331358	0.962765	0.902225	1.02737	0.252146	FALSE	0.480779	FALSE	2	0.000436539	4.23094	1.04418	1	0.306852	FALSE
642.1	Preeclampsia and eclampsia	pregnancy complications	78051	598	77453	-0.0487077	0.0425574	0.952459	0.876236	1.03531	0.252409	FALSE	0.480779	FALSE	2	0	0	0.736219	1	0.390875	FALSE
656	Other perinatal conditions of fetus or newborn	pregnancy complications	107171	1316	105855	0.0353043	0.0308853	1.03593	0.975085	1.10058	0.253006	FALSE	0.481313	FALSE	2	0.01554	86.5892	7.45669	1	0.00632012	FALSE
389.2	Conductive hearing loss	sense organs	97486	1681	95805	0.0290887	0.0254949	1.02952	0.979335	1.08227	0.253886	FALSE	0.482384	FALSE	2	0	0	0.29006	1	0.590182	FALSE
613.5	Mastodynia	genitourinary	103515	3042	100473	0.0221881	0.0195248	1.02244	0.984048	1.06232	0.255785	FALSE	0.485385	FALSE	2	0	0	0.645785	1	0.421624	FALSE
286.13	Congenital factor VIII disorder	hematopoietic	88361	105	88256	0.114869	0.101166	1.12173	0.919969	1.36773	0.256185	FALSE	0.485538	FALSE	2	0.011188	30.2493	1.43368	1	0.231165	FALSE
426.31	Right bundle branch block	circulatory system	83205	1809	81396	0.029395	0.0260818	1.02983	0.978509	1.08385	0.259729	FALSE	0.491641	FALSE	2	0.00195673	54.4246	2.19417	1	0.138534	FALSE
597.2	Urinary complications NEC	genitourinary	101357	408	100949	0.0576866	0.0512252	1.05938	0.958185	1.17127	0.260107	FALSE	0.491744	FALSE	2	0.00861321	61.8834	2.62353	1	0.10529	FALSE
327.41	Organic or persistent insomnia	neurological	93196	1795	91401	0.0279628	0.02485	1.02836	0.97947	1.07968	0.260478	FALSE	0.491834	FALSE	2	0.0013314	49.0353	1.96214	1	0.161284	FALSE
710.19	Unspecified osteomyelitis	musculoskeletal	98302	1591	96711	0.0293193	0.0260859	1.02975	0.978427	1.08377	0.261034	FALSE	0.492273	FALSE	2	0	0	0.338921	1	0.560453	FALSE
324	Other CNS infection and poliomyelitis	neurological	106927	598	106329	0.047473	0.0422737	1.04862	0.965235	1.1392	0.261441	FALSE	0.49243	FALSE	2	0	0	0.0626497	1	0.802356	FALSE
362.23	Cystoid macular degeneration of retina	sense organs	101076	618	100458	-0.0469028	0.0417952	0.95418	0.879131	1.03564	0.261775	FALSE	0.492447	FALSE	2	0	0	0.0984026	1	0.753755	FALSE
531.2	Gastric ulcer	digestive	105875	1106	104769	0.0349669	0.0312752	1.03559	0.974011	1.10105	0.263551	FALSE	0.493769	FALSE	2	0	0	3.26144e-05	1	0.995443	FALSE
575.9	Nonspecific abnormal findings on radiological and other examination of biliary tract	digestive	101685	562	101123	0.0488983	0.0437383	1.05011	0.963841	1.14411	0.263578	FALSE	0.493769	FALSE	2	0.00371032	44.3561	1.79714	1	0.180058	FALSE
395.4	Nonrheumatic pulmonary valve disorders	circulatory system	95215	629	94586	0.0462518	0.0413895	1.04734	0.965729	1.13584	0.263791	FALSE	0.493769	FALSE	2	0	0	0.477812	1	0.489415	FALSE
727	Other disorders of synovium, tendon, and bursa	musculoskeletal	91769	11805	79964	-0.0122305	0.0109475	0.987844	0.966873	1.00927	0.26391	FALSE	0.493769	FALSE	2	0.000850804	77.3869	4.42223	1	0.0354737	FALSE
8	Intestinal infection	infectious diseases	105226	3567	101659	0.0197206	0.0176589	1.01992	0.985219	1.05584	0.264101	FALSE	0.493769	FALSE	2	0.00109436	62.3393	2.65528	1	0.103206	FALSE
202.22	Reticulosarcoma	neoplasms	105240	356	104884	-0.0607739	0.0546543	0.941036	0.845441	1.04744	0.266152	FALSE	0.496991	FALSE	2	0.000533244	7.57603	1.08197	1	0.298257	FALSE
736.4	Genu valgum or varum (acquired)	musculoskeletal	97668	239	97429	0.0739204	0.0666774	1.07672	0.944814	1.22704	0.26759	FALSE	0.498723	FALSE	2	0	0	0.097128	1	0.755304	FALSE
427.9	Palpitations	circulatory system	87333	13664	73669	0.0116137	0.0104789	1.01168	0.991115	1.03267	0.267736	FALSE	0.498723	FALSE	2	0.00306269	93.2835	14.8886	1	0.000114048	FALSE
359.2	Myopathy	neurological	101047	1810	99237	0.027082	0.024581	1.02745	0.979124	1.07817	0.270572	FALSE	0.503391	FALSE	2	0	0	0.0476964	1	0.827121	FALSE
279.8	Other specified disorders involving the immune mechanism	endocrine/metabolic	97508	2027	95481	0.0259108	0.0235682	1.02625	0.979921	1.07477	0.271596	FALSE	0.504677	FALSE	2	0.00965474	57.5087	2.35342	1	0.125008	FALSE
593	Hematuria	genitourinary	95015	8798	86217	0.0132427	0.0120703	1.01333	0.989639	1.03759	0.272584	FALSE	0.505253	FALSE	2	0	0	0.511977	1	0.474284	FALSE
644	Anemia during pregnancy	pregnancy complications	77861	477	77384	0.0527322	0.0480854	1.05415	0.959335	1.15833	0.2728	FALSE	0.505253	FALSE	2	0	0	0.458788	1	0.498191	FALSE
8.5	Bacterial enteritis	infectious diseases	105311	1612	103699	0.0284469	0.0259457	1.02886	0.977842	1.08253	0.272903	FALSE	0.505253	FALSE	2	0.00547123	80.2487	5.06296	1	0.0244424	FALSE
198.6	Secondary malignancy of bone	neoplasms	93089	2858	90231	0.021532	0.0197288	1.02177	0.98301	1.06205	0.275096	FALSE	0.508694	FALSE	2	0.00204677	71.625	3.52422	1	0.0604781	FALSE
252.2	Hypoparathyroidism	endocrine/metabolic	99419	389	99030	-0.0570089	0.0525217	0.944586	0.852185	1.047	0.277729	FALSE	0.512397	FALSE	2	0.000902999	13.6144	1.1576	1	0.281964	FALSE
411.41	Aneurysm and dissection of heart	circulatory system	92766	384	92382	0.0573463	0.0528374	1.05902	0.954837	1.17458	0.277773	FALSE	0.512397	FALSE	2	0	0	0.000275425	1	0.986759	FALSE
149.9	Cancer of of nasal cavities	neoplasms	106634	231	106403	0.0738562	0.0681235	1.07665	0.942079	1.23045	0.278297	FALSE	0.512742	FALSE	2	0	0	0.660219	1	0.416483	FALSE
287.32	Secondary thrombocytopenia	hematopoietic	94049	944	93105	0.0366325	0.0338932	1.03731	0.970641	1.10856	0.279777	FALSE	0.513476	FALSE	2	0	0	0.0458364	1	0.830473	FALSE
593.1	Gross hematuria	genitourinary	93888	2612	91276	0.0227812	0.021079	1.02304	0.981637	1.06619	0.279806	FALSE	0.513476	FALSE	2	0	0	0.933821	1	0.333872	FALSE
368.3	Anisometropia	sense organs	93279	107	93172	-0.108171	0.100116	0.897474	0.737567	1.09205	0.279939	FALSE	0.513476	FALSE	2	0	0	0.263376	1	0.60781	FALSE
292.3	Memory loss	mental disorders	97395	4877	92518	0.0168865	0.0156326	1.01703	0.986341	1.04867	0.280047	FALSE	0.513476	FALSE	2	0.00186853	78.5966	4.67215	1	0.0306555	FALSE
643	Excessive vomiting in pregnancy	pregnancy complications	78405	273	78132	0.0679468	0.0630356	1.07031	0.945915	1.21106	0.281074	FALSE	0.514737	FALSE	2	0	0	0.540403	1	0.462266	FALSE
626.15	Infertility, female, associated with anovulation	genitourinary	65942	242	65700	0.0714173	0.066512	1.07403	0.942758	1.22358	0.282934	FALSE	0.517521	FALSE	2	0.0198725	56.0612	2.27589	1	0.1314	FALSE
749.2	Congenital anomalies of skull and face bones	congenital anomalies	97184	249	96935	0.0711466	0.0663186	1.07374	0.94286	1.22279	0.283361	FALSE	0.517679	FALSE	2	0.0122743	37.243	1.59345	1	0.206834	FALSE
961.1	Poisoning/allergy of sulfonamides	injuries & poisonings	94064	2635	91429	0.0222094	0.0207983	1.02246	0.981616	1.065	0.285591	FALSE	0.521126	FALSE	2	0.000283841	24.701	1.32804	1	0.249155	FALSE
374.2	Lagophthalmos	sense organs	91722	133	91589	-0.0950929	0.0895048	0.909288	0.762981	1.08365	0.288039	FALSE	0.524963	FALSE	2	0	0	0.024264	1	0.876215	FALSE
287.2	Allergic purpura	hematopoietic	94734	116	94618	0.101655	0.0959477	1.107	0.917225	1.33604	0.289377	FALSE	0.526156	FALSE	2	0	0	0.342799	1	0.558218	FALSE
621	Endometrial hyperplasia	genitourinary	75956	492	75464	-0.0496943	0.0469048	0.95152	0.867944	1.04314	0.289386	FALSE	0.526156	FALSE	2	0.000601752	10.6719	1.11947	1	0.290033	FALSE
738.4	Acquired spondylolisthesis	musculoskeletal	98833	3208	95625	0.0201252	0.0190289	1.02033	0.982975	1.0591	0.290233	FALSE	0.526922	FALSE	2	0.000564105	41.0887	1.69747	1	0.19262	FALSE
742	Derangement of joint, non-traumatic	musculoskeletal	96268	4295	91973	-0.017421	0.0164812	0.98273	0.951492	1.01499	0.2905	FALSE	0.526922	FALSE	2	0	0	0.0523389	1	0.819042	FALSE
707	Chronic ulcer of skin	dermatologic	105451	4140	101311	0.0174059	0.0164966	1.01756	0.985183	1.051	0.29137	FALSE	0.526938	FALSE	2	0	0	0.570014	1	0.450254	FALSE
426.4	Anomalous atrioventricular excitation	circulatory system	82607	198	82409	0.0774281	0.0733881	1.0805	0.935745	1.24766	0.291402	FALSE	0.526938	FALSE	2	0.014688	57.0342	2.32743	1	0.127112	FALSE
523.1	Gingivitis	digestive	102595	996	101599	-0.0348045	0.0330032	0.965794	0.905298	1.03033	0.291619	FALSE	0.526938	FALSE	2	0.00959088	81.2858	5.34353	1	0.0207993	FALSE
386.1	Meniere's disease	sense organs	94156	437	93719	0.0522837	0.0496096	1.05367	0.956044	1.16127	0.291927	FALSE	0.526938	FALSE	2	0.009075	64.6876	2.83186	1	0.0924111	FALSE
464	Acute sinusitis	respiratory	91467	8525	82942	-0.0126269	0.0119958	0.987453	0.964507	1.01094	0.292521	FALSE	0.526938	FALSE	2	0.00103063	78.0493	4.55566	1	0.03281	FALSE
277.51	Lipoprotein disorders	endocrine/metabolic	102529	439	102090	-0.0519425	0.0493535	0.949383	0.861849	1.04581	0.292589	FALSE	0.526938	FALSE	2	0	0	0.429794	1	0.51209	FALSE
251	Other disorders of pancreatic internal secretion	endocrine/metabolic	91045	346	90699	0.0587031	0.0558512	1.06046	0.950502	1.18314	0.29323	FALSE	0.527209	FALSE	2	0	0	0.881325	1	0.347839	FALSE
574.11	Cholelithiasis with acute cholecystitis	digestive	101625	451	101174	0.051301	0.0488449	1.05264	0.956538	1.1584	0.293587	FALSE	0.527209	FALSE	2	0.00204424	27.7728	1.38452	1	0.239333	FALSE
809	Fracture of unspecified bones	injuries & poisonings	97200	8842	88358	0.0124464	0.0118552	1.01252	0.989268	1.03633	0.29378	FALSE	0.527209	FALSE	2	0.000134733	31.4412	1.4586	1	0.227153	FALSE
425.8	Other cardiomyopathy	circulatory system	101474	321	101153	0.0604608	0.057774	1.06233	0.948592	1.1897	0.295327	FALSE	0.52936	FALSE	2	0	0	0.85483	1	0.355189	FALSE
649	Other conditions or status of the mother complicating pregnancy, childbirth, or the puerperium	pregnancy complications	76972	3104	73868	-0.020621	0.0197243	0.97959	0.942442	1.0182	0.295809	FALSE	0.529599	FALSE	2	0	0	0.0465221	1	0.82923	FALSE
429.2	Abnormal function study of cardiovascular system	circulatory system	96743	2259	94484	0.023561	0.0226304	1.02384	0.97942	1.07028	0.29782	FALSE	0.532573	FALSE	2	0.000422985	28.0822	1.39048	1	0.238325	FALSE
818	Intracranial hemorrhage (injury)	injuries & poisonings	106039	697	105342	0.0407377	0.0392214	1.04158	0.964509	1.12481	0.298963	FALSE	0.533445	FALSE	2	0	0	0.0750434	1	0.78413	FALSE
465	Acute upper respiratory infections of multiple or unspecified sites	respiratory	96437	20825	75612	-0.00873943	0.00841496	0.991299	0.975083	1.00778	0.29901	FALSE	0.533445	FALSE	2	0.000233987	62.2632	2.64993	1	0.103554	FALSE
180.3	Cervical intraepithelial neoplasia [CIN] [Cervical dysplasia]	neoplasms	70725	1747	68978	0.0265083	0.0255749	1.02686	0.976658	1.07965	0.299972	FALSE	0.534533	FALSE	2	0.00712437	82.5931	5.74485	1	0.0165371	FALSE
189.12	Malignant neoplasm of renal pelvis	neoplasms	105989	372	105617	0.0555869	0.0537589	1.05716	0.951438	1.17463	0.301135	FALSE	0.535977	FALSE	2	0	0	0.488847	1	0.484442	FALSE
751.12	Congenital anomalies of male genital organs	congenital anomalies	59599	310	59289	0.0618838	0.0600284	1.06384	0.945755	1.19667	0.302584	FALSE	0.537926	FALSE	2	0.0338504	68.4234	3.1669	1	0.075145	FALSE
353	Nerve root and plexus disorders	neurological	99084	1429	97655	0.0282371	0.0275474	1.02864	0.974573	1.08571	0.305347	FALSE	0.542205	FALSE	2	0.00246699	56.1675	2.28141	1	0.130933	FALSE
557	Intestinal malabsorption (non-celiac)	digestive	87211	1407	85804	0.0286308	0.0280025	1.02904	0.974087	1.0871	0.306574	FALSE	0.543749	FALSE	2	0.00132744	44.6541	1.80682	1	0.178891	FALSE
636.8	Cervical incompetence	pregnancy complications	76480	194	76286	0.0759602	0.0746744	1.07892	0.932019	1.24897	0.30905	FALSE	0.547501	FALSE	2	0	0	0.163301	1	0.686136	FALSE
709.5	Dermatomyositis	dermatologic	90482	253	90229	-0.0659916	0.065042	0.936139	0.824091	1.06342	0.310297	FALSE	0.54907	FALSE	2	0	0	0.130969	1	0.71743	FALSE
871.4	Open wound of toe(s)	injuries & poisonings	101101	219	100882	-0.0706724	0.069801	0.931767	0.812627	1.06837	0.311307	FALSE	0.549604	FALSE	2	0.00242923	14.3179	1.1671	1	0.279997	FALSE
747.1	Cardiac congenital anomalies	congenital anomalies	105227	5095	100132	0.0150889	0.0149034	1.0152	0.985978	1.0453	0.311322	FALSE	0.549604	FALSE	2	0.000110971	19.8103	1.24704	1	0.264118	FALSE
626.11	Absent or infrequent menstruation	genitourinary	66304	2010	64294	-0.0247843	0.0245264	0.97552	0.929735	1.02356	0.312248	FALSE	0.550281	FALSE	2	0	0	0.00111009	1	0.973421	FALSE
755.1	Congenital deformities of feet	congenital anomalies	106256	382	105874	0.0534469	0.0529105	1.0549	0.950984	1.17017	0.312429	FALSE	0.550281	FALSE	2	0	0	0.598858	1	0.439014	FALSE
573.7	Abnormal results of function study of liver	digestive	94923	4945	89978	0.0153369	0.0152286	1.01546	0.985594	1.04622	0.313882	FALSE	0.551941	FALSE	2	0.000587649	55.1424	2.22928	1	0.135417	FALSE
716.9	Arthropathy NOS	musculoskeletal	98753	5609	93144	0.0147292	0.014635	1.01484	0.986142	1.04437	0.314206	FALSE	0.551941	FALSE	2	0	0	0.900846	1	0.342555	FALSE
856	Vascular complications of surgery and medical procedures	injuries & poisonings	101552	214	101338	0.0712719	0.0708535	1.07387	0.934633	1.23386	0.314461	FALSE	0.551941	FALSE	2	0.00941397	48.2423	1.93208	1	0.164531	FALSE
278.3	Localized adiposity	endocrine/metabolic	91902	491	91411	0.0469862	0.0467973	1.04811	0.95625	1.14879	0.31536	FALSE	0.552881	FALSE	2	0	0	0.604979	1	0.436685	FALSE
797.1	Cardiogenic shock	symptoms	106156	995	105161	0.0330287	0.0329786	1.03358	0.968885	1.1026	0.316575	FALSE	0.554371	FALSE	2	0	0	0.199422	1	0.655188	FALSE
870.5	Open wound of lip and mouth	injuries & poisonings	101017	300	100717	0.0593409	0.0596605	1.06114	0.944033	1.19277	0.31991	FALSE	0.559567	FALSE	2	0	0	0.098853	1	0.75321	FALSE
255.21	Glucocorticoid deficiency	endocrine/metabolic	99530	1676	97854	0.0251178	0.0254426	1.02544	0.975554	1.07787	0.323528	FALSE	0.565244	FALSE	2	0.00236078	64.5829	2.8235	1	0.0928939	FALSE
529.6	Glossodynia	digestive	103132	222	102910	0.0681131	0.069324	1.07049	0.934483	1.22628	0.325837	FALSE	0.568626	FALSE	2	0	0	0.0107681	1	0.917352	FALSE
709.2	Sicca syndrome	dermatologic	90815	1163	89652	-0.0301528	0.0308505	0.970297	0.913365	1.03078	0.328379	FALSE	0.572403	FALSE	2	0	0	0.0874879	1	0.767395	FALSE
930	Allergic reaction to food	injuries & poisonings	89877	2506	87371	-0.0207179	0.0212684	0.979495	0.939503	1.02119	0.329998	FALSE	0.574567	FALSE	2	0.00100792	52.0701	2.08638	1	0.148618	FALSE
327.1	Hypersomnia	neurological	92866	1419	91447	0.0269111	0.0277118	1.02728	0.972968	1.08462	0.331495	FALSE	0.576357	FALSE	2	0	0	0.268526	1	0.604322	FALSE
362.6	Peripheral retinal degenerations	sense organs	101124	368	100756	-0.0522677	0.053855	0.949075	0.854	1.05473	0.331784	FALSE	0.576357	FALSE	2	0	0	0.325571	1	0.568279	FALSE
370	Keratitis	sense organs	99514	1515	97999	-0.0260257	0.0268533	0.97431	0.924356	1.02696	0.332456	FALSE	0.576865	FALSE	2	0	0	4.73185e-06	1	0.998264	FALSE
280.1	Iron deficiency anemias, unspecified or not due to blood loss	hematopoietic	93320	7514	85806	0.0122791	0.0127016	1.01235	0.987463	1.03787	0.333679	FALSE	0.578325	FALSE	2	0	0	0.345289	1	0.556792	FALSE
153.2	Colon cancer	neoplasms	93993	2563	91430	-0.0201217	0.0208485	0.980079	0.940838	1.02096	0.334476	FALSE	0.579048	FALSE	2	0	0	0.750146	1	0.38643	FALSE
198.4	Secondary malignant neoplasm of liver	neoplasms	92825	2769	90056	0.0192391	0.0200101	1.01943	0.980218	1.0602	0.336317	FALSE	0.581572	FALSE	2	0	0	0.1904	1	0.662584	FALSE
327.31	Central/nonobstroctive sleep apnea	neurological	93094	689	92405	-0.0380213	0.0396216	0.962692	0.890761	1.04043	0.337252	FALSE	0.582527	FALSE	2	0.0022954	35.9751	1.56189	1	0.211388	FALSE
840	Sprains and strains	injuries & poisonings	100993	10257	90736	-0.0105402	0.0110276	0.989515	0.968357	1.01114	0.339173	FALSE	0.584934	FALSE	2	0	0	0.477271	1	0.489661	FALSE
465.4	Acute laryngitis and tracheitis	respiratory	92234	808	91426	0.0350366	0.0366752	1.03566	0.963824	1.11285	0.339416	FALSE	0.584934	FALSE	2	0	0	0.0935439	1	0.759719	FALSE
634.1	Missed abortion/Hydatidiform mole	pregnancy complications	76819	734	76085	-0.0369443	0.0387573	0.96373	0.893232	1.03979	0.340478	FALSE	0.5861	FALSE	2	0	0	0.589994	1	0.442422	FALSE
627.5	Premature menopause and other ovarian failure	genitourinary	66176	774	65402	0.0360513	0.0379588	1.03671	0.962378	1.11678	0.342239	FALSE	0.588466	FALSE	2	0	0	0.127317	1	0.72123	FALSE
369.2	Eye infection, viral	sense organs	99863	644	99219	0.0385396	0.04078	1.03929	0.959456	1.12577	0.344628	FALSE	0.591903	FALSE	2	0.00748668	65.4895	2.89767	1	0.0887077	FALSE
427.61	Supraventricular premature beats	circulatory system	82509	896	81613	0.0337659	0.0358534	1.03434	0.964152	1.10964	0.346307	FALSE	0.594117	FALSE	2	0.000170472	5.26053	1.05553	1	0.304238	FALSE
389.3	Degenerative and vascular disorders of ear	sense organs	97564	153	97411	-0.0784991	0.0835921	0.924503	0.78479	1.08909	0.347693	FALSE	0.595822	FALSE	2	0	0	0.187675	1	0.664859	FALSE
706.8	Other specified diseases of sebaceous glands	dermatologic	98505	4153	94352	-0.0159446	0.0170634	0.984182	0.951811	1.01765	0.350083	FALSE	0.598744	FALSE	2	0	0	0.569808	1	0.450335	FALSE
426.25	Other heart block	circulatory system	82585	226	82359	0.0654363	0.0700433	1.06762	0.930672	1.22473	0.350187	FALSE	0.598744	FALSE	2	0.0144747	54.5231	2.19892	1	0.138108	FALSE
743.21	Pathologic fracture of vertebrae	musculoskeletal	96785	603	96182	0.0397338	0.042626	1.04053	0.957133	1.1312	0.351259	FALSE	0.599074	FALSE	2	0	0	0.0784199	1	0.77945	FALSE
626.12	Excessive or frequent menstruation	genitourinary	66591	2749	63842	0.0194284	0.0208532	1.01962	0.978784	1.06216	0.351506	FALSE	0.599074	FALSE	2	0.00234383	72.131	3.58821	1	0.0581908	FALSE
627.1	Postmenopausal bleeding	genitourinary	67197	2583	64614	-0.0208039	0.0223322	0.979411	0.937466	1.02323	0.351562	FALSE	0.599074	FALSE	2	0.00347782	75.1409	4.02268	1	0.0448924	FALSE
756.21	Pectus excavatum	congenital anomalies	96876	121	96755	-0.086965	0.0935786	0.916709	0.76309	1.10125	0.35272	FALSE	0.600375	FALSE	2	0.0546632	75.4113	4.06692	1	0.043731	FALSE
288.1	Decreased white blood cell count	hematopoietic	93739	4493	89246	0.0146804	0.0158202	1.01479	0.983805	1.04675	0.35343	FALSE	0.60091	FALSE	2	0	0	0.000708375	1	0.978767	FALSE
540.1	Appendicitis	digestive	107462	875	106587	-0.0323596	0.0349936	0.968158	0.903981	1.03689	0.355106	FALSE	0.603086	FALSE	2	0	0	0.201926	1	0.653171	FALSE
370.1	Corneal ulcer	sense organs	99801	326	99475	-0.0528918	0.0573261	0.948483	0.847681	1.06127	0.356191	FALSE	0.60408	FALSE	2	0	0	0.795868	1	0.372332	FALSE
605	Erectile dysfunction [ED]	genitourinary	63511	5303	58208	-0.0150328	0.0163032	0.98508	0.9541	1.01707	0.356487	FALSE	0.60408	FALSE	2	0	0	0.0960141	1	0.756666	FALSE
756.2	Pectus and other congenital anomalies of ribs/sternum	congenital anomalies	96826	163	96663	-0.0742209	0.0807244	0.928467	0.792597	1.08763	0.357867	FALSE	0.605744	FALSE	2	0.0290944	68.1511	3.13982	1	0.0764021	FALSE
555.2	Ulcerative colitis	digestive	87457	2393	85064	-0.0196183	0.0215621	0.980573	0.939996	1.0229	0.362902	FALSE	0.613582	FALSE	2	0	0	1.61253e-05	1	0.996796	FALSE
202.24	Large cell lymphoma	neoplasms	96057	127	95930	-0.0836127	0.0920605	0.919787	0.767934	1.10167	0.363753	FALSE	0.614339	FALSE	2	0	0	0.248047	1	0.618454	FALSE
323	Encephalitis	neurological	107008	514	106494	0.0411508	0.045576	1.04201	0.952964	1.13937	0.366576	FALSE	0.618125	FALSE	2	0	0	0.098254	1	0.753935	FALSE
458.1	Orthostatic hypotension	circulatory system	96428	2692	93736	0.0184382	0.0204309	1.01861	0.978625	1.06023	0.366808	FALSE	0.618125	FALSE	2	0.00209744	71.2378	3.47678	1	0.0622356	FALSE
281.1	Megaloblastic anemia	hematopoietic	91649	1546	90103	-0.0240313	0.0266978	0.976255	0.926484	1.0287	0.368055	FALSE	0.619539	FALSE	2	0	0	0.543194	1	0.461112	FALSE
710.1	Osteomyelitis	musculoskeletal	98385	2152	96233	0.0202033	0.0225087	1.02041	0.97637	1.06643	0.369411	FALSE	0.621133	FALSE	2	0	0	0.171294	1	0.678965	FALSE
597.1	Urethral stricture (not specified as infectious)	genitourinary	101743	502	101241	-0.0412703	0.0461937	0.95957	0.876508	1.0505	0.371633	FALSE	0.623603	FALSE	2	0.0021617	33.1437	1.49575	1	0.221327	FALSE
394.7	Disease of tricuspid valve	circulatory system	94822	2521	92301	0.0187875	0.0210318	1.01897	0.977815	1.06185	0.3717	FALSE	0.623603	FALSE	2	0	0	0.00471354	1	0.945264	FALSE
695.8	Other specified erythematous conditions	dermatologic	91682	1825	89857	-0.022138	0.0248627	0.978105	0.931584	1.02695	0.373246	FALSE	0.625505	FALSE	2	0	0	0.26669	1	0.605561	FALSE
618.2	Uterine/Uterovaginal prolapse	genitourinary	77588	914	76674	-0.0310223	0.0348722	0.969454	0.905406	1.03803	0.37368	FALSE	0.625544	FALSE	2	0	0	0.1611	1	0.688146	FALSE
592.13	Chronic interstitial cystitis	genitourinary	92998	377	92621	-0.0472475	0.0534983	0.953851	0.858899	1.0593	0.37715	FALSE	0.630658	FALSE	2	0	0	0.990457	1	0.319631	FALSE
735.21	Hammer toe (acquired)	musculoskeletal	98366	2166	96200	-0.0202112	0.0229434	0.979992	0.936899	1.02507	0.378365	FALSE	0.631963	FALSE	2	0.00142194	55.1681	2.23055	1	0.135305	FALSE
701.3	Circumscribed scleroderma	dermatologic	97422	607	96815	-0.0375364	0.042669	0.963159	0.885885	1.04717	0.379016	FALSE	0.631963	FALSE	2	0	0	0.0109389	1	0.916702	FALSE
535.1	Acute gastritis	digestive	98536	650	97886	0.0356162	0.040514	1.03626	0.957154	1.1219	0.379343	FALSE	0.631963	FALSE	2	0	0	0.408823	1	0.522568	FALSE
580.11	Proliferative glomerulonephritis	genitourinary	94298	232	94066	-0.059956	0.0682368	0.941806	0.823905	1.07658	0.379593	FALSE	0.631963	FALSE	2	0.00830407	47.0936	1.89013	1	0.169187	FALSE
964.1	Anticoagulants causing adverse effects	injuries & poisonings	93868	199	93669	0.0645	0.0734737	1.06663	0.92357	1.23184	0.380017	FALSE	0.631976	FALSE	2	0.0145347	57.3188	2.34295	1	0.125851	FALSE
743.4	Stress fracture	musculoskeletal	96848	490	96358	0.040962	0.0467842	1.04181	0.950531	1.14186	0.381274	FALSE	0.633372	FALSE	2	0	0	0.341804	1	0.55879	FALSE
250.7	Diabetic retinopathy	endocrine/metabolic	101233	1379	99854	-0.0245451	0.0280769	0.975754	0.923508	1.03096	0.382005	FALSE	0.633895	FALSE	2	0	0	0.00194265	1	0.964844	FALSE
669	Complications of labor and delivery NEC	pregnancy complications	78096	561	77535	-0.0385636	0.0441976	0.962171	0.882328	1.04924	0.382921	FALSE	0.634722	FALSE	2	0.00571962	52.9763	2.12659	1	0.144763	FALSE
540.11	Acute appendicitis	digestive	107412	736	106676	-0.0332327	0.0381299	0.967313	0.897657	1.04238	0.383445	FALSE	0.634898	FALSE	2	0	0	0.0910927	1	0.762793	FALSE
569.1	Toxic gastroenteritis and colitis	digestive	95793	238	95555	0.0583369	0.0670466	1.06007	0.929532	1.20895	0.384249	FALSE	0.635537	FALSE	2	0	0	0.634766	1	0.425612	FALSE
790.1	Elevated sedimentation rate	symptoms	96668	734	95934	-0.0333142	0.0384297	0.967235	0.897057	1.0429	0.386004	FALSE	0.636891	FALSE	2	0	0	0.384649	1	0.535125	FALSE
802	Fracture of pelvis	injuries & poisonings	94994	822	94172	0.0314789	0.0363358	1.03198	0.96104	1.10816	0.386307	FALSE	0.636891	FALSE	2	0	0	0.00477615	1	0.944902	FALSE
695.22	Pemphigus and pemphigoid	dermatologic	91158	125	91033	-0.0804662	0.0928848	0.922686	0.769111	1.10693	0.386325	FALSE	0.636891	FALSE	2	0.0271036	58.7394	2.42362	1	0.119519	FALSE
369	Infection of the eye	sense organs	99270	3551	95719	-0.0153708	0.01776	0.984747	0.951058	1.01963	0.38678	FALSE	0.63695	FALSE	2	0	0	0.0869159	1	0.768135	FALSE
709.4	Polymyositis	dermatologic	90445	167	90278	-0.0688971	0.0800436	0.933423	0.797892	1.09198	0.389379	FALSE	0.640143	FALSE	2	0	0	0.995527	1	0.318395	FALSE
132	Infestation (lice, mites)	infectious diseases	103045	271	102774	0.0539656	0.0627343	1.05545	0.933333	1.19354	0.389665	FALSE	0.640143	FALSE	2	0.0234836	73.5692	3.78346	1	0.0517615	FALSE
327.71	Restless legs syndrome	neurological	93172	2482	90690	0.0181981	0.0212116	1.01836	0.976895	1.0616	0.390929	FALSE	0.640143	FALSE	2	0.00393971	81.397	5.37549	1	0.0204216	FALSE
327.6	Circadian rhythm sleep disorder	neurological	92918	330	92588	-0.0486858	0.0567724	0.95248	0.852178	1.06459	0.391134	FALSE	0.640143	FALSE	2	0.0295861	72.8136	3.67831	1	0.0551247	FALSE
316.1	Polyneuropathy due to drugs	mental disorders	90673	703	89970	-0.0336894	0.0392857	0.966872	0.895217	1.04426	0.391142	FALSE	0.640143	FALSE	2	0.000689127	17.8234	1.21689	1	0.269971	FALSE
575.6	Cholesterolosis of gallbladder	digestive	101942	478	101464	0.0406482	0.0474466	1.04149	0.948999	1.14299	0.391602	FALSE	0.640143	FALSE	2	0	0	0.78449	1	0.375772	FALSE
455	Hemorrhoids	circulatory system	91412	9893	81519	-0.0102386	0.0119526	0.989814	0.966895	1.01328	0.391667	FALSE	0.640143	FALSE	2	0.000908814	72.194	3.59635	1	0.0579066	FALSE
737.3	Kyphoscoliosis and scoliosis	musculoskeletal	98118	2716	95402	0.0173517	0.0203005	1.0175	0.977813	1.0588	0.392693	FALSE	0.641132	FALSE	2	0	0	0.0712123	1	0.78958	FALSE
578.8	Hemorrhage of rectum and anus	digestive	96582	4129	92453	0.0141591	0.0166692	1.01426	0.981658	1.04794	0.39565	FALSE	0.644803	FALSE	2	0.000513131	44.9683	1.81713	1	0.177655	FALSE
198.1	Secondary malignancy of lymph nodes	neoplasms	92850	5274	87576	0.0125332	0.0147594	1.01261	0.983738	1.04233	0.39579	FALSE	0.644803	FALSE	2	0	0	0.380402	1	0.537388	FALSE
614.4	Inflammatory diseases of uterus, except cervix	genitourinary	72628	145	72483	-0.0730054	0.0860959	0.929596	0.78525	1.10048	0.396464	FALSE	0.64484	FALSE	2	0	0	0.466891	1	0.494421	FALSE
798.1	Chronic fatigue syndrome	symptoms	89191	2678	86513	-0.0174534	0.0205928	0.982698	0.943824	1.02317	0.39669	FALSE	0.64484	FALSE	2	0	0	0.0535926	1	0.816926	FALSE
753.2	Congenital anomalies of posterior segment of eye	congenital anomalies	97159	101	97058	0.0871155	0.102872	1.09102	0.891801	1.33475	0.397086	FALSE	0.64484	FALSE	2	0	0	0.835475	1	0.360694	FALSE
577.1	Acute pancreatitis	digestive	105420	1160	104260	0.0256771	0.0304628	1.02601	0.966543	1.08914	0.399285	FALSE	0.647663	FALSE	2	0	0	0.0535843	1	0.81694	FALSE
477	Epistaxis or throat hemorrhage	respiratory	89896	2310	87586	-0.0185856	0.0220679	0.981586	0.940035	1.02497	0.399677	FALSE	0.647663	FALSE	2	0	0	0.129196	1	0.719267	FALSE
726.2	Synoviopathy	musculoskeletal	88433	1435	86998	0.0237852	0.0283067	1.02407	0.968801	1.08249	0.400759	FALSE	0.648726	FALSE	2	0.00103428	23.0446	1.29945	1	0.254313	FALSE
626.4	Premenstrual tension syndromes	genitourinary	65867	270	65597	0.0526103	0.0630255	1.05402	0.931537	1.19261	0.403861	FALSE	0.653052	FALSE	2	0.0240477	62.9184	2.69675	1	0.100553	FALSE
747.11	Cardiac shunt/ heart septal defect	congenital anomalies	104937	2716	102221	0.0168007	0.0201782	1.01694	0.977508	1.05797	0.405061	FALSE	0.654296	FALSE	2	0	0	0.0540236	1	0.816204	FALSE
857	Mechanical complication of unspecified genitourinary device, implant, and graft	injuries & poisonings	101703	418	101285	0.0421805	0.0507686	1.04308	0.944286	1.15222	0.406065	FALSE	0.655221	FALSE	2	0	0	0.136794	1	0.711489	FALSE
340.1	Migrain with aura	neurological	98028	2693	95335	-0.0170046	0.0205523	0.983139	0.944323	1.02355	0.40802	FALSE	0.657678	FALSE	2	0	0	0.000808618	1	0.977314	FALSE
529	Diseases and other conditions of the tongue	digestive	103165	858	102307	0.0292575	0.0353997	1.02969	0.960669	1.10367	0.408525	FALSE	0.657794	FALSE	2	0	0	0.0476239	1	0.827251	FALSE
636.2	Early onset of delivery	pregnancy complications	76023	466	75557	0.0400479	0.0485953	1.04086	0.946297	1.14487	0.409877	FALSE	0.658685	FALSE	2	0.022627	77.413	4.42732	1	0.0353681	FALSE
942	Infusion and transfusion reaction	injuries & poisonings	83491	141	83350	0.0720131	0.0874296	1.07467	0.905427	1.27555	0.410127	FALSE	0.658685	FALSE	2	0	0	0.219706	1	0.639264	FALSE
703.1	Ingrowing nail	dermatologic	100231	1773	98458	0.0204706	0.0248833	1.02068	0.972096	1.0717	0.410698	FALSE	0.658685	FALSE	2	0.00257876	65.1109	2.86622	1	0.090457	FALSE
360	Disorders of the globe	sense organs	101311	276	101035	0.0512989	0.062372	1.05264	0.931508	1.18952	0.410811	FALSE	0.658685	FALSE	2	0	0	0.0229845	1	0.879497	FALSE
214.1	Lipoma of skin and subcutaneous tissue	neoplasms	104700	1454	103246	-0.0224557	0.0273539	0.977795	0.926752	1.03165	0.411684	FALSE	0.659388	FALSE	2	0.000167089	7.83799	1.08505	1	0.297572	FALSE
81.12	Chronic graft-versus-host disease	infectious diseases	106073	130	105943	-0.0739811	0.0903558	0.928689	0.777961	1.10862	0.412914	FALSE	0.659802	FALSE	2	0	0	0.211265	1	0.645777	FALSE
625	Pain and other symptoms associated with female genital organs	genitourinary	73914	4311	69603	0.0136827	0.0167146	1.01378	0.981103	1.04754	0.413009	FALSE	0.659802	FALSE	2	0	0	0.790181	1	0.374045	FALSE
747.12	Valvular heart disease/ heart chambers	congenital anomalies	104753	1531	103222	0.0218579	0.0267147	1.0221	0.969958	1.07704	0.413245	FALSE	0.659802	FALSE	2	0	0	0.188015	1	0.664574	FALSE
536	Disorders of function of stomach	digestive	98371	4087	94284	0.0135244	0.016564	1.01362	0.981237	1.04706	0.414217	FALSE	0.660156	FALSE	2	0.000169432	23.2209	1.30244	1	0.253768	FALSE
525.1	Loss of teeth or edentulism	digestive	102436	523	101913	-0.0370879	0.045437	0.963591	0.881488	1.05334	0.414358	FALSE	0.660156	FALSE	2	0	0	0.0176389	1	0.894342	FALSE
913	Toxic effect of venom	injuries & poisonings	105798	331	105467	-0.0462202	0.0567231	0.954832	0.854364	1.06711	0.415164	FALSE	0.660156	FALSE	2	0	0	0.243775	1	0.621493	FALSE
446.5	Giant cell arteritis	circulatory system	96233	427	95806	-0.0414565	0.0508811	0.959391	0.86833	1.06	0.415203	FALSE	0.660156	FALSE	2	0	0	0.106381	1	0.744303	FALSE
389	Hearing loss	sense organs	102582	14395	88187	-0.00789477	0.00970187	0.992136	0.973448	1.01118	0.415796	FALSE	0.660272	FALSE	2	0	0	0.19681	1	0.657308	FALSE
370.3	Keratoconjunctivitis	sense organs	99327	774	98553	-0.030537	0.0375551	0.969925	0.901095	1.04401	0.416145	FALSE	0.660272	FALSE	2	0	0	0.663399	1	0.415363	FALSE
696.41	Psoriasis vulgaris	dermatologic	91418	3078	88340	-0.0156419	0.0192882	0.98448	0.947956	1.02241	0.41739	FALSE	0.661557	FALSE	2	0.000821731	47.5004	1.90477	1	0.167545	FALSE
756	Other congenital musculoskeletal anomalies	congenital anomalies	106166	840	105326	0.0289594	0.0358112	1.02938	0.959608	1.10423	0.418705	FALSE	0.662369	FALSE	2	0	0	0.163391	1	0.686054	FALSE
341	Other demyelinating diseases of central nervous system	neurological	93949	1050	92899	0.0259972	0.0321529	1.02634	0.963654	1.0931	0.418774	FALSE	0.662369	FALSE	2	0.00273219	56.5527	2.30164	1	0.129238	FALSE
145.2	Cancer of tongue	neoplasms	106718	649	106069	0.0329051	0.0407918	1.03345	0.954043	1.11947	0.419863	FALSE	0.662725	FALSE	2	0	0	0.929465	1	0.335002	FALSE
700	Corns and callosities	dermatologic	97687	1683	96004	-0.0207456	0.0257184	0.979468	0.931319	1.03011	0.419871	FALSE	0.662725	FALSE	2	0.0012719	42.4383	1.73727	1	0.187485	FALSE
721.8	Other allied disorders of spine	musculoskeletal	91794	643	91151	0.0331437	0.0411379	1.0337	0.953623	1.1205	0.420431	FALSE	0.66292	FALSE	2	0.0475874	83.8231	6.18166	1	0.0129081	FALSE
737	Curvature of spine	musculoskeletal	98252	3321	94931	0.0148617	0.0184739	1.01497	0.978879	1.0524	0.421127	FALSE	0.66333	FALSE	2	0	0	0.416663	1	0.518607	FALSE
388	Other disorders of ear	sense organs	97522	417	97105	0.040692	0.0507374	1.04153	0.942939	1.15043	0.422546	FALSE	0.664876	FALSE	2	0.0106501	64.6183	2.82632	1	0.0927308	FALSE
634	Miscarriage; stillbirth	pregnancy complications	77014	1326	75688	-0.0232996	0.029136	0.97697	0.922742	1.03438	0.423894	FALSE	0.666307	FALSE	2	0.00497336	72.8788	3.68716	1	0.054833	FALSE
870.2	Open wound of ear	injuries & poisonings	101128	124	101004	-0.0739862	0.0930595	0.928684	0.773846	1.11451	0.426589	FALSE	0.669556	FALSE	2	0.0194304	43.1787	1.7599	1	0.184637	FALSE
597.8	Urethral hypermobility/ISD	genitourinary	101545	389	101156	-0.0418899	0.0527177	0.958975	0.864835	1.06336	0.426842	FALSE	0.669556	FALSE	2	0	0	0.259608	1	0.610389	FALSE
288.3	Eosinophilia	hematopoietic	93402	552	92850	0.034896	0.0439933	1.03551	0.949964	1.12876	0.427655	FALSE	0.67014	FALSE	2	0	0	0.110358	1	0.739737	FALSE
337.1	Peripheral autonomic neuropathy	neurological	93933	410	93523	0.0404928	0.0512215	1.04132	0.941857	1.15129	0.429211	FALSE	0.67125	FALSE	2	0	0	0.979185	1	0.3224	FALSE
731	Osteitis deformans and osteopathies associated with other disorders classified elsewhere	musculoskeletal	92127	858	91269	0.0284538	0.036025	1.02886	0.958721	1.10414	0.429624	FALSE	0.67125	FALSE	2	0.0156752	82.4477	5.69726	1	0.0169915	FALSE
740.9	Osteoarthrosis NOS	musculoskeletal	96130	17885	78245	0.00778029	0.0098519	1.00781	0.988537	1.02746	0.429688	FALSE	0.67125	FALSE	2	0.000649272	76.6486	4.28239	1	0.0385091	FALSE
270.11	Disturbances of sulphur-bearing amino-acid metabolism	endocrine/metabolic	101375	118	101257	0.074618	0.0945795	1.07747	0.895156	1.29692	0.430144	FALSE	0.671273	FALSE	2	0.011589	34.7791	1.53325	1	0.215625	FALSE
615	Endometriosis	genitourinary	73177	1435	71742	0.0218903	0.0278942	1.02213	0.967749	1.07957	0.432592	FALSE	0.67325	FALSE	2	0.0120449	84.8287	6.59138	1	0.0102474	FALSE
303.1	Dissociative disorder	mental disorders	77981	105	77876	0.0792491	0.101231	1.08247	0.887663	1.32004	0.433711	FALSE	0.67325	FALSE	2	0	0	0.352536	1	0.552681	FALSE
962	Poisoning by hormones and synthetic substitutes	injuries & poisonings	87105	254	86851	-0.0510277	0.0651932	0.950252	0.836268	1.07977	0.433795	FALSE	0.67325	FALSE	2	0	0	6.68537e-06	1	0.997937	FALSE
283.2	Non-autoimmune hemolytic anemias	hematopoietic	86059	110	85949	-0.0771531	0.098577	0.925748	0.763102	1.12306	0.433822	FALSE	0.67325	FALSE	2	0	0	0.95512	1	0.328419	FALSE
687	Symptoms affecting skin	dermatologic	91803	4664	87139	0.0126605	0.0161768	1.01274	0.981134	1.04537	0.433842	FALSE	0.67325	FALSE	2	0	0	0.263026	1	0.608049	FALSE
374.3	Ptosis of eyelid	sense organs	99949	1226	98723	0.0232598	0.0297627	1.02353	0.965533	1.08502	0.434504	FALSE	0.67325	FALSE	2	0	0	0.600321	1	0.438456	FALSE
197	Chemotherapy	neoplasms	96801	16374	80427	0.00713971	0.00914072	1.00717	0.989282	1.02537	0.43475	FALSE	0.67325	FALSE	2	0	0	0.0461305	1	0.829939	FALSE
365.2	Primary angle-closure glaucoma	sense organs	101559	487	101072	0.0368083	0.0471453	1.03749	0.945921	1.13793	0.434955	FALSE	0.67325	FALSE	2	0	0	0.384731	1	0.535082	FALSE
215	Other benign neoplasm of connective and other soft tissue	neoplasms	104780	1411	103369	-0.0214258	0.0277381	0.978802	0.927009	1.03349	0.439858	FALSE	0.679897	FALSE	2	0	0	0.00678609	1	0.934346	FALSE
244.2	Acquired hypothyroidism	endocrine/metabolic	96206	3330	92876	-0.0143176	0.0185523	0.985784	0.950583	1.02229	0.440265	FALSE	0.679897	FALSE	2	0	0	0.727707	1	0.393628	FALSE
258	Iatrogenic endocrine disorders	endocrine/metabolic	99372	144	99228	0.0664596	0.0861774	1.06872	0.902625	1.26537	0.440591	FALSE	0.679897	FALSE	2	0.0517291	76.3304	4.22482	1	0.0398368	FALSE
691	Congenital anomalies of skin	dermatologic	91267	888	90379	-0.0268913	0.0349606	0.973467	0.908997	1.04251	0.441782	FALSE	0.681043	FALSE	2	0	0	0.533284	1	0.465229	FALSE
599.9	Other abnormality of urination	genitourinary	92428	4628	87800	-0.0123092	0.0160281	0.987766	0.957218	1.01929	0.442502	FALSE	0.681398	FALSE	2	0	0	0.591089	1	0.441998	FALSE
747	Cardiac and circulatory congenital anomalies	congenital anomalies	105365	5814	99551	0.0107433	0.0140016	1.0108	0.983439	1.03892	0.442909	FALSE	0.681398	FALSE	2	0	0	0.615767	1	0.432625	FALSE
674	Other complications of the puerperium NEC	pregnancy complications	68073	124	67949	0.0711737	0.0930003	1.07377	0.894843	1.28847	0.44409	FALSE	0.681666	FALSE	2	0.0336413	65.9499	2.93685	1	0.0865793	FALSE
376	Disorders of the orbit	sense organs	99467	151	99316	0.0642108	0.0840093	1.06632	0.904433	1.25718	0.444671	FALSE	0.681666	FALSE	2	0.0108259	43.3923	1.76655	1	0.18381	FALSE
580.2	Nephrotic syndrome without mention of glomerulonephritis	genitourinary	94541	737	93804	0.0293451	0.0384053	1.02978	0.95511	1.11029	0.444813	FALSE	0.681666	FALSE	2	0	0	0.78684	1	0.375057	FALSE
611.3	Lump or mass in breast	genitourinary	100039	5344	94695	-0.0119303	0.0156158	0.988141	0.958355	1.01885	0.444877	FALSE	0.681666	FALSE	2	0	0	0.0290859	1	0.864581	FALSE
592.2	Urethritis and urethral syndrome	genitourinary	93025	335	92690	-0.0429279	0.0565356	0.95798	0.857497	1.07024	0.447668	FALSE	0.684801	FALSE	2	0.0344499	76.8491	4.31948	1	0.0376785	FALSE
626.8	Infertility, female	genitourinary	67144	1688	65456	-0.0204977	0.0270276	0.979711	0.929162	1.03301	0.448212	FALSE	0.684801	FALSE	2	0	0	0.950389	1	0.32962	FALSE
286.6	Defibrination syndrome	hematopoietic	88204	113	88091	0.073864	0.0974931	1.07666	0.889387	1.30337	0.44867	FALSE	0.684801	FALSE	2	0	0	9.66756e-07	1	0.999215	FALSE
332	Parkinson's disease	neurological	94389	1338	93051	-0.0217555	0.0287707	0.978479	0.924829	1.03524	0.449549	FALSE	0.684801	FALSE	2	0.00370025	69.0559	3.23163	1	0.0722287	FALSE
972	Poisoning by agents primarily affecting the cardiovascular system	injuries & poisonings	93848	298	93550	0.0453054	0.0599572	1.04635	0.930335	1.17683	0.449871	FALSE	0.684801	FALSE	2	0	0	0.0102282	1	0.919444	FALSE
619	Noninflammatory female genital disorders	genitourinary	74394	7335	67059	-0.0102023	0.0135022	0.98985	0.963997	1.01639	0.449887	FALSE	0.684801	FALSE	2	0	0	0.623359	1	0.429802	FALSE
198.7	Secondary malignant neoplasm of skin	neoplasms	92427	539	91888	0.0337726	0.0447351	1.03435	0.947519	1.12914	0.45028	FALSE	0.684801	FALSE	2	0.0103875	64.5519	2.82103	1	0.0930369	FALSE
634.3	Ectopic pregnancy	pregnancy complications	67054	123	66931	-0.0701251	0.0929379	0.932277	0.777024	1.11855	0.450527	FALSE	0.684801	FALSE	2	0.019121	46.4202	1.86637	1	0.171891	FALSE
327.5	Parasomnia	neurological	92955	716	92239	0.029112	0.0387309	1.02954	0.954278	1.11074	0.452262	FALSE	0.686752	FALSE	2	0.00182982	34.7638	1.53289	1	0.215679	FALSE
626.14	Irregular menstrual bleeding	genitourinary	66021	931	65090	-0.0259974	0.0346475	0.974338	0.910368	1.0428	0.453051	FALSE	0.687263	FALSE	2	0.00673642	69.1513	3.24163	1	0.0717893	FALSE
938.1	Acute dermatitis due to solar radiation	dermatologic	89550	240	89310	0.0502748	0.0671521	1.05156	0.921877	1.19949	0.454055	FALSE	0.6881	FALSE	2	0	0	0.269812	1	0.603458	FALSE
530.6	Diverticulum of esophagus, acquired	digestive	87850	155	87695	-0.0621138	0.0831535	0.939776	0.798441	1.10613	0.455077	FALSE	0.688567	FALSE	2	0.0318809	69.4413	3.27239	1	0.0704547	FALSE
241.2	Nontoxic multinodular goiter	endocrine/metabolic	97302	4482	92820	0.0122129	0.0163567	1.01229	0.980349	1.04527	0.45527	FALSE	0.688567	FALSE	2	0	0	0.574987	1	0.448284	FALSE
389.4	Tinnitus	sense organs	98666	3889	94777	-0.0128053	0.0171785	0.987276	0.954588	1.02108	0.456013	FALSE	0.689006	FALSE	2	0	0	0.106837	1	0.743774	FALSE
377.3	Optic neuritis/neuropathy	sense organs	99741	759	98982	0.0279417	0.0375398	1.02834	0.955389	1.10685	0.456681	FALSE	0.68933	FALSE	2	0	0	0.90168	1	0.342332	FALSE
346	Abnormal findings on study of brain and/or nervous system	neurological	93859	507	93352	0.0341633	0.0460901	1.03475	0.945375	1.13258	0.458554	FALSE	0.691471	FALSE	2	0.004603	46.8744	1.88233	1	0.170069	FALSE
379.3	Aphakia and other disorders of lens	sense organs	99510	189	99321	0.055809	0.0753762	1.0574	0.91217	1.22574	0.459054	FALSE	0.691538	FALSE	2	0	0	0.11348	1	0.736216	FALSE
574.2	Calculus of bile duct	digestive	102060	1188	100872	0.0223095	0.0301896	1.02256	0.963809	1.08489	0.45992	FALSE	0.692157	FALSE	2	0	0	0.0563312	1	0.812392	FALSE
242.1	Graves' disease	endocrine/metabolic	95154	1024	94130	-0.0239818	0.0325002	0.976304	0.916052	1.04052	0.460577	FALSE	0.69246	FALSE	2	0	0	0.000713908	1	0.978684	FALSE
202	Cancer of other lymphoid, histiocytic tissue	neoplasms	105850	1933	103917	-0.0174716	0.0237559	0.98268	0.937974	1.02952	0.462058	FALSE	0.693999	FALSE	2	0	0	0.165052	1	0.684547	FALSE
374	Other disorders of eyelids	sense organs	100102	3649	96453	0.0128881	0.0176268	1.01297	0.978573	1.04858	0.464678	FALSE	0.697025	FALSE	2	0.00281539	81.8094	5.49734	1	0.0190455	FALSE
964	Poisoning by agents primarily affecting blood constituents	injuries & poisonings	93806	216	93590	0.0515355	0.0705332	1.05289	0.916943	1.20898	0.464989	FALSE	0.697025	FALSE	2	0.0135178	57.5769	2.35721	1	0.124705	FALSE
619.5	Noninflammatory disorders of vulva and perineum	genitourinary	72222	1100	71122	-0.0230748	0.0317207	0.977189	0.918285	1.03987	0.466958	FALSE	0.698811	FALSE	2	0	0	0.428033	1	0.512956	FALSE
362.7	Hereditary retinal dystrophies	sense organs	101069	211	100858	0.0515833	0.0709337	1.05294	0.916268	1.20999	0.4671	FALSE	0.698811	FALSE	2	0	0	0.632737	1	0.426353	FALSE
286.1	Congenital coagulation defects	hematopoietic	94769	480	94289	0.0342577	0.0472098	1.03485	0.943392	1.13518	0.468055	FALSE	0.699551	FALSE	2	0	0	0.159225	1	0.689871	FALSE
705.3	Hidradenitis	dermatologic	96124	381	95743	-0.0383785	0.0530054	0.962349	0.867388	1.06771	0.469036	FALSE	0.700329	FALSE	2	0	0	0.157069	1	0.69187	FALSE
710.11	Acute osteomyelitis	musculoskeletal	98024	822	97202	-0.0258548	0.0360589	0.974477	0.907983	1.04584	0.473364	FALSE	0.704724	FALSE	2	0	0	0.196498	1	0.657563	FALSE
704.8	Other specified diseases of hair and hair follicles	dermatologic	100066	2046	98020	-0.0166138	0.023171	0.983523	0.939856	1.02922	0.47337	FALSE	0.704724	FALSE	2	0	0	0.250864	1	0.616468	FALSE
626.1	Irregular menstrual cycle/bleeding	genitourinary	68537	7797	60740	-0.00976172	0.0136149	0.990286	0.964209	1.01707	0.473383	FALSE	0.704724	FALSE	2	0.000705824	65.1082	2.866	1	0.0904694	FALSE
618.6	Vaginal enterocele, congenital or acquired	genitourinary	67507	199	67308	0.052951	0.0739894	1.05438	0.912043	1.21893	0.474203	FALSE	0.704724	FALSE	2	0	0	0.00176692	1	0.966471	FALSE
592.1	Cystitis	genitourinary	93727	4543	89184	0.0116668	0.0163058	1.01174	0.979912	1.04459	0.474298	FALSE	0.704724	FALSE	2	0.00362538	86.408	7.35726	1	0.00667926	FALSE
704.11	Alopecia Areata	dermatologic	99810	239	99571	-0.0475668	0.0668081	0.953547	0.836515	1.08695	0.47647	FALSE	0.70726	FALSE	2	0	0	0.0331026	1	0.855629	FALSE
90.2	Gonococcal infections	infectious diseases	97687	112	97575	0.0694163	0.0976445	1.07188	0.885178	1.29797	0.477141	FALSE	0.707565	FALSE	2	0	0	0.0885266	1	0.766059	FALSE
305.21	Anorexia nervosa	mental disorders	81798	290	81508	-0.0437394	0.0617889	0.957203	0.848025	1.08044	0.479018	FALSE	0.709234	FALSE	2	0	0	0.672955	1	0.412023	FALSE
275.51	Hypocalcemia	endocrine/metabolic	101394	1239	100155	0.0209157	0.0295591	1.02114	0.963657	1.08204	0.479199	FALSE	0.709234	FALSE	2	0	0	5.02031e-06	1	0.998212	FALSE
911	Blister	injuries & poisonings	107740	291	107449	0.0422285	0.0603269	1.04313	0.926805	1.17406	0.48393	FALSE	0.715539	FALSE	2	0.00714368	39.0862	1.64166	1	0.200097	FALSE
707.2	Chronic ulcer of leg or foot	dermatologic	105907	2355	103552	0.0151193	0.0216349	1.01523	0.973084	1.05921	0.484654	FALSE	0.715912	FALSE	2	0	0	0.989444	1	0.319878	FALSE
603.2	Spermatocele	genitourinary	61641	343	61298	-0.0398145	0.0570352	0.960968	0.859329	1.07463	0.485134	FALSE	0.715926	FALSE	2	0	0	0.00113389	1	0.973138	FALSE
289.3	Personal history of diseases of blood and blood-forming organs	hematopoietic	93316	610	92706	-0.029313	0.0420669	0.971112	0.894255	1.05458	0.485916	FALSE	0.716384	FALSE	2	0	0	0.956256	1	0.328132	FALSE
394.1	Mitral valve stenosis and aortic valve stenosis	circulatory system	94547	1009	93538	0.0230448	0.0332011	1.02331	0.958842	1.09212	0.48762	FALSE	0.718011	FALSE	2	0	0	0.524756	1	0.46882	FALSE
286.5	Hemorrhagic disorder due to intrinsic circulating anticoagulants	hematopoietic	94764	535	94229	0.0313155	0.0451866	1.03181	0.944358	1.12736	0.488293	FALSE	0.718011	FALSE	2	0.00435497	51.0429	2.0426	1	0.152948	FALSE
599.1	Urinary obstruction	genitourinary	91834	605	91229	-0.0293009	0.0423041	0.971124	0.89385	1.05508	0.488545	FALSE	0.718011	FALSE	2	0	0	0.534074	1	0.464899	FALSE
604.3	Peyronie's disease	genitourinary	61555	270	61285	-0.0437687	0.0632611	0.957175	0.845556	1.08353	0.489017	FALSE	0.718011	FALSE	2	0	0	0.0622781	1	0.802931	FALSE
586.12	Vesicoureteral reflux	genitourinary	88118	327	87791	0.0398922	0.0578107	1.0407	0.929214	1.16556	0.490163	FALSE	0.718011	FALSE	2	0	0	0.0188438	1	0.890815	FALSE
830	Dislocation	injuries & poisonings	102941	5434	97507	-0.0100441	0.0145608	0.990006	0.962152	1.01867	0.490316	FALSE	0.718011	FALSE	2	0	0	0.0293689	1	0.86393	FALSE
586.1	Anatomical abnormatilies of kidney and ureters	genitourinary	94164	381	93783	0.0368865	0.0534749	1.03758	0.934331	1.15223	0.490326	FALSE	0.718011	FALSE	2	0	0	0.0315486	1	0.859022	FALSE
671	Venous/cerebrovascular complications embolism in pregnancy and the puerperium	pregnancy complications	78000	348	77652	0.0378669	0.0553661	1.03859	0.931787	1.15764	0.494015	FALSE	0.722717	FALSE	2	0	0	0.416328	1	0.518775	FALSE
202.2	Non-Hodgkins lymphoma	neoplasms	105801	1637	104164	-0.0175781	0.0257708	0.982575	0.934178	1.03348	0.495179	FALSE	0.722944	FALSE	2	0	0	0.00415933	1	0.948578	FALSE
291.4	Specific nonpsychotic mental disorders due to brain damage	mental disorders	96478	1425	95053	0.0188508	0.0276507	1.01903	0.965273	1.07578	0.4954	FALSE	0.722944	FALSE	2	0	0	0.695972	1	0.404141	FALSE
292.11	Aphasia	mental disorders	96021	1256	94765	0.0201025	0.029503	1.02031	0.962979	1.08105	0.495637	FALSE	0.722944	FALSE	2	0	0	0.840287	1	0.359315	FALSE
686.4	Pyogenic granuloma	dermatologic	97198	231	96967	-0.0462994	0.06803	0.954756	0.835572	1.09094	0.496141	FALSE	0.722944	FALSE	2	0	0	0.343801	1	0.557644	FALSE
599.6	Oliguria and anuria	genitourinary	91573	477	91096	0.0322411	0.0474182	1.03277	0.941107	1.13335	0.496548	FALSE	0.722944	FALSE	2	0	0	0.107971	1	0.742466	FALSE
654.2	Rhesus isoimmunization in pregnancy	pregnancy complications	76941	202	76739	0.048928	0.0727727	1.05014	0.91055	1.21114	0.501367	FALSE	0.729261	FALSE	2	0	0	0.00760533	1	0.930506	FALSE
531.3	Duodenal ulcer	digestive	105774	649	105125	0.0272637	0.0406556	1.02764	0.948929	1.11288	0.502475	FALSE	0.730173	FALSE	2	0	0	0.796291	1	0.372205	FALSE
480.2	Viral pneumonia	respiratory	97114	475	96639	0.0318197	0.0475364	1.03233	0.940492	1.13314	0.503256	FALSE	0.730538	FALSE	2	0	0	0.00110943	1	0.973429	FALSE
531.5	Gastrojejunal ulcer	digestive	105967	204	105763	0.0483606	0.0723328	1.04955	0.910818	1.20941	0.50376	FALSE	0.730538	FALSE	2	0.00489896	28.7644	1.40379	1	0.23609	FALSE
272.12	Hyperglyceridemia	endocrine/metabolic	84782	1686	83096	0.0173881	0.026048	1.01754	0.966894	1.07084	0.504427	FALSE	0.730538	FALSE	2	0.000180066	11.3052	1.12746	1	0.288317	FALSE
362.29	Macular degeneration (senile) of retina NOS	sense organs	101181	907	100274	0.0234207	0.035128	1.0237	0.955586	1.09666	0.504947	FALSE	0.730538	FALSE	2	0.00189535	42.994	1.7542	1	0.185349	FALSE
780	Hypothermia/Chills	symptoms	106731	660	106071	0.0268429	0.0402847	1.02721	0.94922	1.1116	0.5052	FALSE	0.730538	FALSE	2	0.000535233	11.4471	1.12927	1	0.287931	FALSE
225	Benign neoplasm of brain and other parts of nervous system	neoplasms	106091	1608	104483	-0.0172584	0.0259255	0.98289	0.934193	1.03412	0.505609	FALSE	0.730538	FALSE	2	0.00749724	83.6999	6.13494	1	0.0132536	FALSE
745	Pain in joint	musculoskeletal	98606	41032	57574	-0.00478914	0.007206	0.995222	0.981265	1.00938	0.506304	FALSE	0.730846	FALSE	2	0.000284631	73.1314	3.72182	1	0.0537057	FALSE
686.2	Impetigo	dermatologic	97244	622	96622	0.0275943	0.0417114	1.02798	0.947281	1.11555	0.508257	FALSE	0.732971	FALSE	2	0.0018877	25.6742	1.34543	1	0.246079	FALSE
191.11	Cancer of brain	neoplasms	105574	1282	104292	0.0189348	0.028931	1.01912	0.962934	1.07857	0.512802	FALSE	0.738297	FALSE	2	0	0	0.01244	1	0.911192	FALSE
277	Other disorders of metabolism	endocrine/metabolic	103107	3195	99912	0.0122274	0.018692	1.0123	0.975886	1.05008	0.513016	FALSE	0.738297	FALSE	2	0	0	0.18246	1	0.669267	FALSE
636.1	Threatened premature labor	pregnancy complications	76181	636	75545	0.0271916	0.0416066	1.02756	0.947094	1.11487	0.513408	FALSE	0.738297	FALSE	2	0.006528	61.9159	2.62577	1	0.105142	FALSE
740.12	Osteoarthrosis, localized, secondary	musculoskeletal	89277	1263	88014	0.0195587	0.0300283	1.01975	0.961465	1.08157	0.514825	FALSE	0.739635	FALSE	2	0.00261546	45.4336	1.83263	1	0.175817	FALSE
580.14	Chronic glomerulonephritis, NOS	genitourinary	94334	271	94063	-0.0409152	0.0629331	0.95991	0.848518	1.08593	0.515603	FALSE	0.740053	FALSE	2	0	0	0.200148	1	0.654602	FALSE
256	Ovarian dysfunction	endocrine/metabolic	70142	1300	68842	-0.0189265	0.0292704	0.981252	0.926542	1.03919	0.517885	FALSE	0.742628	FALSE	2	0	0	0.725151	1	0.394459	FALSE
264.2	Failure to thrive (childhood)	endocrine/metabolic	86688	951	85737	0.0230335	0.0358545	1.0233	0.953857	1.0978	0.520603	FALSE	0.745284	FALSE	2	0.00400259	26.7145	1.36453	1	0.242754	FALSE
359.1	Muscular dystrophies	neurological	92891	153	92738	0.0534786	0.0832771	1.05493	0.896063	1.24197	0.520759	FALSE	0.745284	FALSE	2	0	0	0.000474822	1	0.982615	FALSE
711.1	Pyogenic arthritis	musculoskeletal	98215	734	97481	0.0244958	0.0381862	1.0248	0.950897	1.10444	0.521208	FALSE	0.745284	FALSE	2	0.0101261	77.5747	4.45924	1	0.0347129	FALSE
736.2	Acquired deformities of finger	musculoskeletal	97833	460	97373	0.0309381	0.0483413	1.03142	0.938182	1.13393	0.522177	FALSE	0.745628	FALSE	2	0	0	0.379672	1	0.537779	FALSE
364.5	Corneal dystrophy	sense organs	101479	367	101112	-0.0345645	0.0540405	0.966026	0.868938	1.07396	0.52243	FALSE	0.745628	FALSE	2	0.00044828	7.04431	1.07578	1	0.299643	FALSE
446.9	Arteritis NOS	circulatory system	96820	1258	95562	0.0188837	0.0295678	1.01906	0.961684	1.07987	0.523046	FALSE	0.745807	FALSE	2	0	0	0.0765743	1	0.781995	FALSE
363	Chorioretinal inflammations, scars, and other disorders of choroid	sense organs	101435	656	100779	-0.0257542	0.0404417	0.974575	0.900307	1.05497	0.52424	FALSE	0.746809	FALSE	2	0.00555145	61.0679	2.56858	1	0.109006	FALSE
225.1	Benign neoplasm of brain, cranial nerves, meninges	neoplasms	106089	1505	104584	-0.0168336	0.0267815	0.983307	0.933023	1.0363	0.529641	FALSE	0.753796	FALSE	2	0.0077079	83.0054	5.88422	1	0.0152772	FALSE
694.1	Vitiligo	dermatologic	91258	277	90981	-0.0389955	0.0622325	0.961755	0.851317	1.08652	0.530915	FALSE	0.754475	FALSE	2	0	0	0.00137552	1	0.970415	FALSE
362.26	Macular puckering of retina	sense organs	101465	1161	100304	-0.0192438	0.0307256	0.98094	0.923609	1.04183	0.53111	FALSE	0.754475	FALSE	2	0.000526541	20.6944	1.26095	1	0.261472	FALSE
259.2	Carcinoid syndrome	endocrine/metabolic	91619	115	91504	0.0603588	0.0965816	1.06222	0.879026	1.28359	0.532003	FALSE	0.754953	FALSE	2	0.0596331	68.9536	3.22099	1	0.0726997	FALSE
385.5	Tympanosclerosis and middle ear disease related to otitis media	sense organs	92529	105	92424	0.0628525	0.1008	1.06487	0.873965	1.29747	0.53293	FALSE	0.754953	FALSE	2	0	0	0.322854	1	0.569898	FALSE
70.4	Chronic hepatitis	infectious diseases	94228	634	93594	0.0256487	0.0411349	1.02598	0.946508	1.11213	0.532937	FALSE	0.754953	FALSE	2	0	0	0.431666	1	0.511172	FALSE
204.22	Myeloid leukemia, chronic	neoplasms	105041	372	104669	0.0334402	0.053788	1.03401	0.930545	1.14897	0.534137	FALSE	0.755377	FALSE	2	0	0	0.0324838	1	0.85697	FALSE
195.1	Malignant neoplasm, other	neoplasms	93403	4767	88636	0.00970322	0.0156221	1.00975	0.979301	1.04115	0.534519	FALSE	0.755377	FALSE	2	0	0	0.070833	1	0.790128	FALSE
705.8	Hyperhidrosis	dermatologic	96834	1997	94837	0.0146699	0.0236303	1.01478	0.96885	1.06288	0.534727	FALSE	0.755377	FALSE	2	0.000294125	12.6099	1.14429	1	0.284747	FALSE
695.7	Prurigo and Lichen	dermatologic	91729	1426	90303	-0.0173204	0.0279522	0.982829	0.930432	1.03818	0.535492	FALSE	0.755755	FALSE	2	0.00268691	52.7405	2.11598	1	0.145769	FALSE
701.6	Acquired acanthosis nigricans	dermatologic	97065	233	96832	0.0420482	0.068032	1.04294	0.912749	1.19171	0.536533	FALSE	0.756047	FALSE	2	0	0	0.0531057	1	0.817745	FALSE
528.5	Diseases of lips	digestive	103195	640	102555	0.025299	0.0409489	1.02562	0.946522	1.11133	0.536694	FALSE	0.756047	FALSE	2	0	0	0.124577	1	0.724122	FALSE
174.1	Breast cancer [female]	neoplasms	72812	5397	67415	-0.00936546	0.0152982	0.990678	0.961414	1.02083	0.540409	FALSE	0.76046	FALSE	2	0	0	0.18246	1	0.669268	FALSE
313.2	Tics and stuttering	mental disorders	95058	211	94847	-0.0436643	0.0714104	0.957275	0.832245	1.10109	0.540898	FALSE	0.76046	FALSE	2	0	0	0.914586	1	0.338901	FALSE
573.5	Jaundice (not of newborn)	digestive	93980	1312	92668	0.0175378	0.0287125	1.01769	0.962002	1.07661	0.541327	FALSE	0.76046	FALSE	2	0	0	0.00840224	1	0.926965	FALSE
361	Retinal detachments and defects	sense organs	101853	1046	100807	-0.0195715	0.0321874	0.980619	0.920665	1.04448	0.543154	FALSE	0.762322	FALSE	2	0	0	0.842361	1	0.358722	FALSE
736	Other acquired deformities of limbs	musculoskeletal	97817	1620	96197	0.0157882	0.0260235	1.01591	0.965395	1.06908	0.544057	FALSE	0.762885	FALSE	2	0	0	0.0259454	1	0.872034	FALSE
365.1	Open-angle glaucoma	sense organs	101629	1831	99798	-0.014907	0.0246045	0.985204	0.93882	1.03388	0.544604	FALSE	0.762947	FALSE	2	0.0087841	87.3307	7.89311	1	0.00496236	FALSE
451.2	Phlebitis and thrombophlebitis of lower extremities	circulatory system	88443	1013	87430	0.020026	0.0331317	1.02023	0.956082	1.08868	0.545553	FALSE	0.763052	FALSE	2	0	0	0.0453554	1	0.831352	FALSE
717	Polymyalgia Rheumatica	musculoskeletal	107664	1133	106531	0.0188263	0.0311626	1.019	0.958628	1.08318	0.545757	FALSE	0.763052	FALSE	2	0.00205567	48.9065	1.9572	1	0.161813	FALSE
790.6	Other abnormal blood chemistry	symptoms	99639	12237	87402	0.00619014	0.0102573	1.00621	0.986182	1.02664	0.546185	FALSE	0.763052	FALSE	2	0	0	0.0129357	1	0.909448	FALSE
224	Benign neoplasm of eye	neoplasms	105666	783	104883	-0.0222365	0.037029	0.978009	0.909543	1.05163	0.548162	FALSE	0.764349	FALSE	2	0	0	0.00178133	1	0.966335	FALSE
601.1	Prostatitis	genitourinary	62656	968	61688	-0.020811	0.0346898	0.979404	0.915026	1.04831	0.548561	FALSE	0.764349	FALSE	2	0	0	0.0106987	1	0.917618	FALSE
740.1	Osteoarthritis; localized	musculoskeletal	98561	20602	77959	-0.00560336	0.00934164	0.994412	0.976371	1.01279	0.548622	FALSE	0.764349	FALSE	2	0.00147112	89.1755	9.2383	1	0.00237005	FALSE
601.4	Balanoposthitis	genitourinary	62594	203	62391	0.0442608	0.0739787	1.04525	0.90417	1.20835	0.549645	FALSE	0.765074	FALSE	2	0	0	0.228486	1	0.632648	FALSE
383	Otosclerosis	sense organs	100909	147	100762	-0.0507931	0.0850256	0.950475	0.804573	1.12284	0.55025	FALSE	0.765215	FALSE	2	0	0	0.0641719	1	0.80002	FALSE
292.12	Symbolic dysfunction	mental disorders	95884	278	95606	-0.0367517	0.0620391	0.963915	0.853552	1.08855	0.553586	FALSE	0.76915	FALSE	2	0.00110387	10.2494	1.1142	1	0.291171	FALSE
573.9	Abnormal serum enzyme levels	digestive	95137	4840	90297	0.00914163	0.0154736	1.00918	0.979036	1.04026	0.554663	FALSE	0.769942	FALSE	2	0.000343553	39.6756	1.6577	1	0.197914	FALSE
454	Varicose veins	circulatory system	89973	3949	86024	-0.0103432	0.0175593	0.98971	0.956227	1.02437	0.555832	FALSE	0.770861	FALSE	2	0	0	0.795791	1	0.372355	FALSE
781.1	Loss of height	symptoms	103033	497	102536	0.0272682	0.0465374	1.02764	0.938057	1.12579	0.557914	FALSE	0.773044	FALSE	2	0	0	0.0343677	1	0.852927	FALSE
840.3	Joint/ligament sprain	injuries & poisonings	97852	1874	95978	-0.0140929	0.0241068	0.986006	0.940501	1.03371	0.558816	FALSE	0.773589	FALSE	2	0	0	0.366209	1	0.545078	FALSE
426.24	Atrioventricular block, complete	circulatory system	82878	1519	81359	0.0159579	0.0273949	1.01609	0.962967	1.07213	0.560221	FALSE	0.774828	FALSE	2	0.000762609	32.4948	1.48137	1	0.223561	FALSE
614.52	Vaginitis and vulvovaginitis	genitourinary	73793	3456	70337	-0.0108605	0.018674	0.989198	0.953647	1.02607	0.560845	FALSE	0.774986	FALSE	2	0	0	0.752413	1	0.385713	FALSE
365.5	Pseudoexfoliation glaucoma	sense organs	101495	112	101383	-0.056617	0.0980767	0.944956	0.779699	1.14524	0.563755	FALSE	0.777916	FALSE	2	0.00817546	22.7367	1.29427	1	0.255262	FALSE
289.5	Diseases of spleen	hematopoietic	93001	690	92311	0.0228158	0.0395472	1.02308	0.946772	1.10553	0.563989	FALSE	0.777916	FALSE	2	0.000142651	4.28955	1.04482	1	0.306704	FALSE
580.12	Non-proliferative glomerulonephritis	genitourinary	94354	259	94095	0.0370303	0.0644149	1.03772	0.914642	1.17737	0.565378	FALSE	0.778731	FALSE	2	0	0	0.808768	1	0.368485	FALSE
610.2	Fibroadenosis of breast	genitourinary	68473	148	68325	-0.048879	0.0850755	0.952296	0.806036	1.1251	0.565605	FALSE	0.778731	FALSE	2	0	0	0.204637	1	0.651004	FALSE
728.71	Contracture of palmar fascia [Dupuytren's disease]	musculoskeletal	87867	708	87159	-0.0226604	0.0395673	0.977594	0.904645	1.05643	0.566844	FALSE	0.779113	FALSE	2	0	0	0.16453	1	0.68502	FALSE
426.21	First degree AV block	circulatory system	83097	1365	81732	-0.0177222	0.0309497	0.982434	0.92461	1.04387	0.566907	FALSE	0.779113	FALSE	2	0.000208333	7.03551	1.07568	1	0.299666	FALSE
270.1	Disturbances of amino-acid transport	endocrine/metabolic	101344	227	101117	0.039054	0.0684429	1.03983	0.909287	1.18911	0.568266	FALSE	0.779416	FALSE	2	0	0	0.0144102	1	0.90445	FALSE
527.2	Sialoadenitis	digestive	103195	557	102638	-0.0249293	0.0437601	0.975379	0.895208	1.06273	0.568894	FALSE	0.779416	FALSE	2	0	0	0.0048288	1	0.9446	FALSE
110.2	Dermatomycoses	infectious diseases	99116	785	98331	-0.0210712	0.0370027	0.979149	0.91065	1.0528	0.569051	FALSE	0.779416	FALSE	2	0	0	0.00129545	1	0.971288	FALSE
723.1	Torticollis	musculoskeletal	91556	316	91240	0.0332112	0.058341	1.03377	0.922067	1.159	0.569179	FALSE	0.779416	FALSE	2	0	0	0.244959	1	0.620647	FALSE
681.6	Cellulitis and abscess of foot, toe	dermatologic	97315	718	96597	-0.021881	0.0387053	0.978357	0.906882	1.05546	0.571854	FALSE	0.782191	FALSE	2	0	0	0.546856	1	0.459605	FALSE
526.4	Temporomandibular joint disorders	digestive	102885	1246	101639	0.0167035	0.029576	1.01684	0.959574	1.07753	0.572234	FALSE	0.782191	FALSE	2	0.00265916	53.0851	2.13152	1	0.144298	FALSE
389.1	Sensorineural hearing loss	sense organs	100357	8446	91911	0.00693409	0.0123551	1.00696	0.982867	1.03164	0.574637	FALSE	0.78477	FALSE	2	0	0	0.174746	1	0.675928	FALSE
110.13	Dermatophytosis of the body	infectious diseases	98847	1017	97830	-0.0181067	0.0325822	0.982056	0.921302	1.04682	0.578399	FALSE	0.789198	FALSE	2	0	0	0.0189931	1	0.890386	FALSE
526.41	Temporomandibular joint disorder, unspecified	digestive	102815	931	101884	0.0189255	0.0341208	1.01911	0.95318	1.08959	0.579125	FALSE	0.78948	FALSE	2	0.00420862	54.2165	2.18419	1	0.139434	FALSE
790.8	Elevated C-reactive protein (CRP)	symptoms	96560	886	95674	0.0193629	0.034958	1.01955	0.952034	1.09186	0.579655	FALSE	0.789494	FALSE	2	0	0	0.575644	1	0.448025	FALSE
646	Other complications of pregnancy NEC	pregnancy complications	77759	1501	76258	0.0152471	0.0278006	1.01536	0.961518	1.07223	0.583387	FALSE	0.793681	FALSE	2	0.000676425	28.466	1.39794	1	0.237069	FALSE
380.1	Otitis externa	sense organs	101728	2223	99505	0.0122124	0.0222902	1.01229	0.969014	1.05749	0.583774	FALSE	0.793681	FALSE	2	0	0	0.955347	1	0.328362	FALSE
750.1	Upper gastrointestinal congenital anomalies	congenital anomalies	105779	406	105373	-0.0279582	0.0511938	0.972429	0.879591	1.07507	0.584981	FALSE	0.794612	FALSE	2	0	0	0.385647	1	0.534596	FALSE
540	Appendiceal conditions	digestive	107461	987	106474	-0.0179365	0.0329729	0.982223	0.920753	1.0478	0.586458	FALSE	0.795907	FALSE	2	0	0	0.133725	1	0.714601	FALSE
429.9	Cardiac complications, not elsewhere classified	circulatory system	96664	689	95975	0.0214644	0.0396116	1.0217	0.945374	1.10418	0.587906	FALSE	0.796583	FALSE	2	0.00210025	39.4712	1.65211	1	0.198672	FALSE
740.11	Osteoarthrosis, localized, primary	musculoskeletal	98391	19664	78727	-0.00516729	0.00954102	0.994846	0.976415	1.01363	0.588103	FALSE	0.796583	FALSE	2	0.00151001	88.9296	9.03308	1	0.00265138	FALSE
394.2	Mitral valve disease	circulatory system	96091	1548	94543	-0.0146329	0.0270494	0.985474	0.934588	1.03913	0.588528	FALSE	0.796583	FALSE	2	0	0	0.905511	1	0.341308	FALSE
302	Sexual and gender identity disorders	mental disorders	81807	1091	80716	0.0171819	0.0318956	1.01733	0.955679	1.08296	0.590099	FALSE	0.797998	FALSE	2	0	0	0.663491	1	0.41533	FALSE
333.3	Tics and choreas	neurological	87561	107	87454	-0.0536192	0.100228	0.947793	0.77875	1.15353	0.592668	FALSE	0.800761	FALSE	2	0	0	0.0181746	1	0.89276	FALSE
589	Abnormal results of function study of kidney	genitourinary	94352	860	93492	-0.0189842	0.0356338	0.981195	0.915004	1.05217	0.594201	FALSE	0.802119	FALSE	2	0	0	0.489111	1	0.484324	FALSE
53	Herpes zoster	infectious diseases	94877	2657	92220	0.0109424	0.0206157	1.011	0.970966	1.05269	0.595571	FALSE	0.803254	FALSE	2	0	0	0.91614	1	0.33849	FALSE
374.1	Ectropion or entropion	sense organs	99870	487	99383	0.0248594	0.0470135	1.02517	0.934927	1.12413	0.596964	FALSE	0.80442	FALSE	2	0	0	0.0678856	1	0.794441	FALSE
280.2	Iron deficiency anemia secondary to blood loss (chronic)	hematopoietic	91976	2916	89060	0.0103608	0.019649	1.01041	0.972241	1.05009	0.597989	FALSE	0.805087	FALSE	2	0.000100673	11.298	1.12737	1	0.288337	FALSE
250.5	Glycosuria or Acetonuria	endocrine/metabolic	88479	109	88370	-0.0518271	0.0989955	0.949493	0.782033	1.15281	0.600606	FALSE	0.807717	FALSE	2	0	0	0.0187969	1	0.89095	FALSE
599.5	Frequency of urination and polyuria	genitourinary	94353	9909	84444	-0.0060509	0.0115874	0.993967	0.971647	1.0168	0.601535	FALSE	0.807717	FALSE	2	0.000181657	39.3993	1.65015	1	0.198939	FALSE
256.4	Polycystic ovaries	endocrine/metabolic	70274	1072	69202	-0.0168078	0.032187	0.983333	0.923214	1.04737	0.601537	FALSE	0.807717	FALSE	2	0	0	0.41571	1	0.519086	FALSE
362.3	Other nondiabetic retinopathy	sense organs	100951	613	100338	0.0218326	0.0418787	1.02207	0.94153	1.10951	0.602137	FALSE	0.80781	FALSE	2	0	0	0.0029971	1	0.956341	FALSE
715.2	Ankylosing spondylitis	musculoskeletal	97348	421	96927	-0.0261611	0.0503091	0.974178	0.882703	1.07513	0.603058	FALSE	0.808327	FALSE	2	0	0	0.411717	1	0.5211	FALSE
573.4	Acute and subacute necrosis of liver	digestive	93739	554	93185	0.0229006	0.0441031	1.02316	0.938435	1.11554	0.603587	FALSE	0.808327	FALSE	2	0.0198037	82.1035	5.58769	1	0.0180871	FALSE
191.1	Cancer of brain and nervous system	neoplasms	105549	1456	104093	0.0140612	0.0271731	1.01416	0.96156	1.06964	0.60483	FALSE	0.808399	FALSE	2	0	0	0.0897285	1	0.764523	FALSE
380	Disorders of external ear	sense organs	101440	555	100885	-0.0227614	0.0440209	0.977496	0.896692	1.06558	0.605116	FALSE	0.808399	FALSE	2	0	0	0.915287	1	0.338716	FALSE
585.4	Chronic kidney disease, Stage I or II	genitourinary	95065	2939	92126	0.0101585	0.0196533	1.01021	0.972037	1.04988	0.605236	FALSE	0.808399	FALSE	2	0.0010208	56.8613	2.31811	1	0.127876	FALSE
500.1	Extrinsic allergic alveolitis	respiratory	93769	123	93646	0.0483225	0.0936511	1.04951	0.873512	1.26097	0.605866	FALSE	0.80853	FALSE	2	0	0	0.251941	1	0.615712	FALSE
174.11	Malignant neoplasm of female breast	neoplasms	72768	5310	67458	-0.00793357	0.0154064	0.992098	0.962588	1.02251	0.606585	FALSE	0.80878	FALSE	2	0	0	0.176175	1	0.674681	FALSE
452.8	Postphlebitic syndrome	circulatory system	83252	116	83136	-0.0492395	0.0960404	0.951953	0.788614	1.14912	0.608164	FALSE	0.810104	FALSE	2	0	0	0.117598	1	0.731654	FALSE
386.21	Central origin vertigo	sense organs	87527	190	87337	0.0384983	0.0751905	1.03925	0.896842	1.20427	0.608644	FALSE	0.810104	FALSE	2	0.00821922	36.8135	1.58262	1	0.208384	FALSE
695.2	Bullous dermatoses	dermatologic	91164	216	90948	-0.0359671	0.0705892	0.964672	0.840027	1.10781	0.610383	FALSE	0.811708	FALSE	2	0.00814214	43.6147	1.77351	1	0.182948	FALSE
368.9	Subjective visual disturbances	sense organs	101141	1449	99692	-0.0138265	0.0273834	0.986269	0.93473	1.04065	0.613614	FALSE	0.815146	FALSE	2	0	0	0.246069	1	0.619857	FALSE
38.1	Gram negative septicemia	infectious diseases	99921	1202	98719	0.0151623	0.0300686	1.01528	0.957172	1.07691	0.614081	FALSE	0.815146	FALSE	2	0	0	0.0443125	1	0.833273	FALSE
362.4	Retinal vascular changes and abnomalities	sense organs	101340	906	100434	0.0173433	0.0345184	1.01749	0.950932	1.08872	0.61536	FALSE	0.815146	FALSE	2	0	0	0.344551	1	0.557214	FALSE
741.1	Ankylosis of joint	musculoskeletal	94529	271	94258	-0.0313625	0.0625066	0.969124	0.857379	1.09543	0.615846	FALSE	0.815146	FALSE	2	0	0	0.62972	1	0.427458	FALSE
474.1	Acute tonsillitis	respiratory	89310	326	88984	-0.0287905	0.0574349	0.97162	0.868174	1.08739	0.61618	FALSE	0.815146	FALSE	2	0	0	0.559986	1	0.454266	FALSE
259.1	Nonspecific abnormal results of other endocrine function study	endocrine/metabolic	99133	238	98895	-0.0336969	0.0672462	0.966865	0.84747	1.10308	0.616303	FALSE	0.815146	FALSE	2	0	0	0.038867	1	0.843712	FALSE
580.13	Acute glomerulonephritis, NOS	genitourinary	88095	102	87993	-0.0516114	0.10312	0.949698	0.775905	1.16242	0.616723	FALSE	0.815146	FALSE	2	0	0	0.339912	1	0.55988	FALSE
791	Gangrene	symptoms	107708	502	107206	-0.0229951	0.0461634	0.977267	0.892726	1.06981	0.618397	FALSE	0.816132	FALSE	2	0	0	0.30615	1	0.580053	FALSE
735.3	Hallux valgus (Bunion)	musculoskeletal	98717	2356	96361	0.0110025	0.0221066	1.01106	0.968191	1.05583	0.618692	FALSE	0.816132	FALSE	2	0.000452713	25.8591	1.34878	1	0.245491	FALSE
204.4	Multiple myeloma	neoplasms	105264	614	104650	-0.0207281	0.041738	0.979485	0.902547	1.06298	0.619454	FALSE	0.816132	FALSE	2	0	0	0.0423835	1	0.83689	FALSE
446	Polyarteritis nodosa and allied conditions	circulatory system	97009	1959	95050	0.0118458	0.0238636	1.01192	0.965676	1.06037	0.619616	FALSE	0.816132	FALSE	2	0	0	0.103489	1	0.747682	FALSE
472	Chronic pharyngitis and nasopharyngitis	respiratory	90518	5125	85393	0.00749941	0.0151526	1.00753	0.978045	1.0379	0.620652	FALSE	0.816525	FALSE	2	0	0	0.0107641	1	0.917368	FALSE
580.4	Renal sclerosis, NOS	genitourinary	93984	453	93531	-0.0240984	0.0487379	0.97619	0.887253	1.07404	0.620989	FALSE	0.816525	FALSE	2	0	0	0.0306165	1	0.861099	FALSE
442.8	Aneurysm of other specified artery	circulatory system	96125	628	95497	0.0203164	0.0413139	1.02052	0.941144	1.1066	0.62289	FALSE	0.818318	FALSE	2	0	0	0.569695	1	0.45038	FALSE
425.12	Other hypertrophic cardiomyopathy	circulatory system	101667	565	101102	0.0211393	0.0437306	1.02136	0.937468	1.11277	0.628813	FALSE	0.82451	FALSE	2	0	0	0.0986551	1	0.75345	FALSE
695.9	Unspecified erythematous condition	dermatologic	90708	931	89777	-0.0164485	0.0340541	0.983686	0.920172	1.05158	0.629087	FALSE	0.82451	FALSE	2	0	0	0.0178871	1	0.893606	FALSE
257.1	Testicular hypofunction	endocrine/metabolic	63056	1934	61122	0.0116401	0.0241602	1.01171	0.964916	1.06077	0.629957	FALSE	0.82451	FALSE	2	0	0	0.135287	1	0.713012	FALSE
498	Acute bronchospasm	respiratory	93525	314	93211	-0.0279429	0.0582117	0.972444	0.867588	1.08997	0.631211	FALSE	0.82451	FALSE	2	0	0	0.982687	1	0.321536	FALSE
204.21	Myeloid leukemia, acute	neoplasms	105043	824	104219	-0.0173936	0.0362601	0.982757	0.915337	1.05514	0.631449	FALSE	0.82451	FALSE	2	0	0	0.783382	1	0.376109	FALSE
619.1	Noninflammatory disorders of ovary, fallopian tube, and broad ligament	genitourinary	72005	1159	70846	0.0147791	0.0308474	1.01489	0.955346	1.07814	0.631865	FALSE	0.82451	FALSE	2	0.00149494	34.879	1.5356	1	0.215273	FALSE
751.22	Other specified congenital anomalies of kidney	congenital anomalies	105898	433	105465	0.0237232	0.0496888	1.02401	0.928981	1.12875	0.633053	FALSE	0.82451	FALSE	2	0	0	0.0458888	1	0.830378	FALSE
271.3	Intestinal disaccharidase deficiencies and disaccharide malabsorption	endocrine/metabolic	106631	4317	102314	0.00780795	0.0163639	1.00784	0.976027	1.04069	0.633259	FALSE	0.82451	FALSE	2	0	0	0.707024	1	0.400434	FALSE
252	Disorders of parathyroid gland	endocrine/metabolic	100543	2602	97941	-0.00988438	0.0207264	0.990164	0.950746	1.03122	0.633435	FALSE	0.82451	FALSE	2	0.000362108	28.2098	1.39295	1	0.237908	FALSE
170.2	Cancer of connective tissue	neoplasms	107028	1214	105814	-0.0141966	0.0297757	0.985904	0.930013	1.04515	0.633515	FALSE	0.82451	FALSE	2	0	0	0.00382462	1	0.950687	FALSE
346.3	Nonspecific abnormal findings in cerebrospinal fluid	neurological	93849	237	93612	0.0319523	0.0671109	1.03247	0.905213	1.17761	0.633994	FALSE	0.82451	FALSE	2	0	0	0.432509	1	0.51076	FALSE
358	Myoneural disorders	neurological	100914	566	100348	-0.0206745	0.0434389	0.979538	0.899591	1.06659	0.634113	FALSE	0.82451	FALSE	2	0.0117273	75.5558	4.09095	1	0.0431135	FALSE
598	Abnormal findings on examination of urine	genitourinary	106116	2153	103963	0.0107138	0.0226249	1.01077	0.966928	1.0566	0.635827	FALSE	0.826032	FALSE	2	5.82984e-05	4.77443	1.05014	1	0.305475	FALSE
560.3	Peritoneal or intestinal adhesions	digestive	86821	329	86492	-0.0270692	0.0573268	0.973294	0.869854	1.08903	0.636791	FALSE	0.826578	FALSE	2	0	0	0.0330227	1	0.855801	FALSE
703	Diseases of nail, NOS	dermatologic	100872	2617	98255	0.00974644	0.0207726	1.00979	0.969507	1.05176	0.638929	FALSE	0.828073	FALSE	2	0	0	0.945233	1	0.330936	FALSE
279.2	Autoimmune disease NEC	endocrine/metabolic	96650	1085	95565	-0.0149459	0.0318737	0.985165	0.925503	1.04867	0.639133	FALSE	0.828073	FALSE	2	0	0	0.162904	1	0.686497	FALSE
420.22	Chronic pericarditis	circulatory system	101315	445	100870	0.0229462	0.0491545	1.02321	0.929232	1.1267	0.64063	FALSE	0.828073	FALSE	2	0	0	0.00732508	1	0.931795	FALSE
350.5	Abnormal reflex	neurological	97947	317	97630	0.0271009	0.0581574	1.02747	0.91678	1.15153	0.641222	FALSE	0.828073	FALSE	2	0	0	0.00247669	1	0.960309	FALSE
198.3	Secondary malignant neoplasm of digestive systems	neoplasms	92642	1877	90765	0.0112492	0.0241564	1.01131	0.964546	1.06035	0.641443	FALSE	0.828073	FALSE	2	0	0	0.0141095	1	0.905447	FALSE
277.7	Dysmetabolic syndrome X	endocrine/metabolic	102450	956	101494	-0.0156425	0.0336041	0.984479	0.921727	1.0515	0.641579	FALSE	0.828073	FALSE	2	0.00329019	59.1428	2.44755	1	0.117708	FALSE
368.91	Psychophysical visual disturbances	sense organs	101545	321	101224	0.0268467	0.0577044	1.02721	0.917361	1.15021	0.641757	FALSE	0.828073	FALSE	2	0	0	0.410795	1	0.521567	FALSE
250.14	Type 1 diabetes with neurological manifestations	endocrine/metabolic	94994	774	94220	0.0172029	0.037317	1.01735	0.945597	1.09455	0.644803	FALSE	0.831298	FALSE	2	0.00190178	38.0883	1.6152	1	0.203762	FALSE
588	Disorders resulting from impaired renal function	genitourinary	94288	2130	92158	0.0105237	0.0228967	1.01058	0.966229	1.05696	0.645793	FALSE	0.831594	FALSE	2	0	0	0.385218	1	0.534824	FALSE
573.3	Hepatomegaly	digestive	94091	872	93219	-0.0161172	0.0351798	0.984012	0.918448	1.05426	0.646853	FALSE	0.831594	FALSE	2	0	0	0.00020485	1	0.988581	FALSE
564.1	Irritable Bowel Syndrome	digestive	87381	4208	83173	-0.00764476	0.0166913	0.992384	0.960444	1.02539	0.646946	FALSE	0.831594	FALSE	2	0	0	0.00325198	1	0.954524	FALSE
527.7	Disturbance of salivary secretion	digestive	103239	1248	101991	-0.0134684	0.0294311	0.986622	0.931319	1.04521	0.647221	FALSE	0.831594	FALSE	2	0	0	0.0883226	1	0.766321	FALSE
624	Symptoms involving female genital tract	genitourinary	72586	602	71984	0.0192655	0.0426102	1.01945	0.93777	1.10825	0.651173	FALSE	0.835965	FALSE	2	0	0	0.430703	1	0.511644	FALSE
378.5	Paralytic strabismus	sense organs	99664	489	99175	0.0210187	0.0467262	1.02124	0.931867	1.11919	0.652836	FALSE	0.837393	FALSE	2	0	0	0.320254	1	0.571455	FALSE
157	Pancreatic cancer	neoplasms	101655	1153	100502	0.0137296	0.0306679	1.01382	0.95468	1.07663	0.654378	FALSE	0.838664	FALSE	2	0	0	0.589492	1	0.442616	FALSE
379.1	Scleritis and episcleritis	sense organs	99545	355	99190	0.0244071	0.0550243	1.02471	0.919946	1.1414	0.657354	FALSE	0.841767	FALSE	2	0	0	0.00351347	1	0.952733	FALSE
555.1	Regional enteritis	digestive	87860	3299	84561	0.00815783	0.0184911	1.00819	0.972306	1.0454	0.659085	FALSE	0.843096	FALSE	2	0	0	0.00109574	1	0.973593	FALSE
907	Injuries to the nervous system	injuries & poisonings	107346	668	106678	-0.0175919	0.0399376	0.982562	0.908583	1.06256	0.659585	FALSE	0.843096	FALSE	2	0	0	0.212041	1	0.645173	FALSE
795.81	Elevated carcinoembryonic antigen [CEA]	symptoms	97062	253	96809	0.0286016	0.0651275	1.02901	0.905699	1.16912	0.660543	FALSE	0.843096	FALSE	2	0	0	0.965862	1	0.325714	FALSE
360.2	Progressive myopia	sense organs	93166	151	93015	-0.0370744	0.0844384	0.963604	0.816626	1.13704	0.66061	FALSE	0.843096	FALSE	2	0	0	0.00461252	1	0.945853	FALSE
781.2	Abnormal posture	symptoms	102662	707	101955	0.017213	0.0392771	1.01736	0.941981	1.09878	0.661208	FALSE	0.843152	FALSE	2	0.00625156	57.4834	2.35202	1	0.125121	FALSE
528.1	Stomatitis and mucositis	digestive	102762	1439	101323	0.0119399	0.0274067	1.01201	0.959083	1.06786	0.663085	FALSE	0.843303	FALSE	2	0	0	0.21778	1	0.640736	FALSE
218.1	Uterine leiomyoma	neoplasms	71111	3266	67845	0.00839352	0.0192667	1.00843	0.971058	1.04724	0.663091	FALSE	0.843303	FALSE	2	0	0	0.581111	1	0.445877	FALSE
350.6	Disturbances of sensation of smell and taste	neurological	97869	761	97108	-0.0164117	0.0377062	0.983722	0.913643	1.05918	0.66338	FALSE	0.843303	FALSE	2	0	0	0.000676988	1	0.979242	FALSE
686.5	Pyoderma	dermatologic	90055	101	89954	0.0448018	0.102987	1.04582	0.854658	1.27974	0.663547	FALSE	0.843303	FALSE	2	0	0	0.424964	1	0.514471	FALSE
523.32	Chronic periodontitis	digestive	93985	110	93875	0.0424721	0.0982182	1.04339	0.860677	1.26488	0.665432	FALSE	0.844993	FALSE	2	0	0	0.23761	1	0.625938	FALSE
627.4	Premenopausal menorrhagia	genitourinary	66010	535	65475	0.019391	0.0450665	1.01958	0.933383	1.11374	0.666995	FALSE	0.845545	FALSE	2	0	0	0.0613184	1	0.804424	FALSE
872	Traumatic amputation	injuries & poisonings	101243	392	100851	0.0224424	0.0522855	1.0227	0.923082	1.13306	0.667757	FALSE	0.845545	FALSE	2	0	0	0.714013	1	0.398115	FALSE
381.1	Otitis media	sense organs	100091	4705	95386	0.00669066	0.0156079	1.00671	0.976383	1.03799	0.668161	FALSE	0.845545	FALSE	2	0.000964035	66.428	2.97868	1	0.0843683	FALSE
343	Infantile cerebral palsy	neurological	87553	520	87033	0.0197176	0.0460081	1.01991	0.931967	1.11616	0.668238	FALSE	0.845545	FALSE	2	0	0	0.167026	1	0.682768	FALSE
618.5	Prolapse of vaginal vault after hysterectomy	genitourinary	77127	384	76743	0.0229404	0.0535986	1.02321	0.921168	1.13655	0.668648	FALSE	0.845545	FALSE	2	0	0	0.0156665	1	0.900392	FALSE
190	Cancer of eye	neoplasms	105314	205	105109	-0.03076	0.0724968	0.969708	0.841261	1.11777	0.671352	FALSE	0.848258	FALSE	2	0	0	0.0624406	1	0.802679	FALSE
365	Glaucoma	sense organs	103237	4605	98632	-0.00672711	0.0159126	0.993295	0.962794	1.02476	0.672474	FALSE	0.84832	FALSE	2	0.00100701	65.938	2.93582	1	0.0866345	FALSE
112.3	Candidiasis of skin and nails	infectious diseases	98550	682	97868	0.0167836	0.0398034	1.01693	0.940606	1.09944	0.673272	FALSE	0.84832	FALSE	2	0	0	0.0105295	1	0.91827	FALSE
257	Testicular dysfunction	endocrine/metabolic	63047	1956	61091	0.0101238	0.0240282	1.01018	0.963704	1.05889	0.673515	FALSE	0.84832	FALSE	2	0	0	0.0498294	1	0.82336	FALSE
870.1	Open wound or laceration of eye or eyelid	injuries & poisonings	101117	271	100846	0.0263349	0.0627076	1.02668	0.907945	1.16095	0.674512	FALSE	0.84832	FALSE	2	0	0	0.123796	1	0.724953	FALSE
726.3	Bursitis	musculoskeletal	88196	2498	85698	0.00901065	0.021474	1.00905	0.967463	1.05243	0.674773	FALSE	0.84832	FALSE	2	0	0	0.444611	1	0.504905	FALSE
378.1	Strabismus (not specified as paralytic)	sense organs	99529	1127	98402	0.013026	0.0310497	1.01311	0.953295	1.07668	0.674835	FALSE	0.84832	FALSE	2	0	0	0.568005	1	0.451053	FALSE
272.1	Hyperlipidemia	endocrine/metabolic	100629	41001	59628	0.00332569	0.00795004	1.00333	0.987818	1.01909	0.675711	FALSE	0.84832	FALSE	2	0	0	0.00107101	1	0.973893	FALSE
441.1	Acute vascular insufficiency of intestine	circulatory system	95888	261	95627	0.0267532	0.0639859	1.02711	0.906052	1.16435	0.675866	FALSE	0.84832	FALSE	2	0	0	0.000436471	1	0.983332	FALSE
174.3	Neoplasm of uncertain behavior of breast	neoplasms	100322	432	99890	0.0209939	0.0504707	1.02122	0.92503	1.1274	0.677437	FALSE	0.849591	FALSE	2	0	0	0.0167756	1	0.896946	FALSE
704.1	Alopecia	dermatologic	101035	2959	98076	0.00814296	0.0196515	1.00818	0.970083	1.04777	0.678604	FALSE	0.850353	FALSE	2	0.00231219	68.683	3.19316	1	0.073947	FALSE
279.7	Other immunological findings	endocrine/metabolic	96215	3264	92951	-0.00759153	0.0186213	0.992437	0.956869	1.02933	0.683508	FALSE	0.851056	FALSE	2	0	0	0.08814	1	0.766555	FALSE
378	Strabismus and other disorders of binocular eye movements	sense organs	99793	2045	97748	-0.00943055	0.0231445	0.990614	0.94668	1.03659	0.683667	FALSE	0.851056	FALSE	2	0	0	0.207869	1	0.648443	FALSE
38.2	Gram positive septicemia	infectious diseases	100044	837	99207	0.0146388	0.0359311	1.01475	0.945741	1.08879	0.683704	FALSE	0.851056	FALSE	2	0	0	0.0220835	1	0.881865	FALSE
153	Colorectal cancer	neoplasms	94145	3350	90795	0.00745731	0.0183141	1.00749	0.971962	1.04431	0.683868	FALSE	0.851056	FALSE	2	0	0	0.842701	1	0.358625	FALSE
599.8	Other symptoms involving urinary system	genitourinary	93388	2819	90569	-0.00837557	0.0206027	0.991659	0.952413	1.03252	0.684355	FALSE	0.851056	FALSE	2	0	0	0.00216014	1	0.96293	FALSE
313.3	Autism	mental disorders	104039	742	103297	0.0159149	0.0392089	1.01604	0.940885	1.0972	0.684816	FALSE	0.851056	FALSE	2	0	0	0.00186245	1	0.965577	FALSE
737.1	Kyphosis (acquired)	musculoskeletal	97711	750	96961	0.0154682	0.0381621	1.01559	0.942396	1.09447	0.685236	FALSE	0.851056	FALSE	2	0	0	0.273243	1	0.601165	FALSE
628	Ovarian cyst	genitourinary	66799	3106	63693	-0.00804649	0.0198784	0.991986	0.95408	1.0314	0.685635	FALSE	0.851056	FALSE	2	0.00139808	60.1147	2.50719	1	0.113328	FALSE
715	Other inflammatory spondylopathies	musculoskeletal	97550	2107	95443	0.00925557	0.0228657	1.0093	0.965064	1.05556	0.685639	FALSE	0.851056	FALSE	2	0	0	0.00533763	1	0.941759	FALSE
189.11	Malignant neoplasm of kidney, except pelvis	neoplasms	106446	1715	104731	0.0102091	0.0252301	1.01026	0.961518	1.06148	0.685743	FALSE	0.851056	FALSE	2	0	0	0.0452434	1	0.831557	FALSE
681.5	Cellulitis and abscess of leg, except foot	dermatologic	98093	3971	94122	0.0068315	0.0168851	1.00685	0.974079	1.04073	0.68578	FALSE	0.851056	FALSE	2	0	0	0.117336	1	0.731942	FALSE
769	Nonallopathic lesions NEC	symptoms	107890	411	107479	-0.0205563	0.0508852	0.979653	0.886662	1.0824	0.686231	FALSE	0.851056	FALSE	2	0	0	0.251749	1	0.615846	FALSE
941	Adverse reaction to serum or vaccine	injuries & poisonings	89490	420	89070	0.0205968	0.0510219	1.02081	0.923665	1.12817	0.686444	FALSE	0.851056	FALSE	2	0.00276381	31.612	1.46224	1	0.226573	FALSE
172.11	Melanomas of skin	neoplasms	97717	2696	95021	0.00816784	0.0205282	1.0082	0.968441	1.04959	0.690716	FALSE	0.855449	FALSE	2	0	0	0.0859315	1	0.769415	FALSE
624.1	Dystrophy of female genital tract	genitourinary	72949	199	72750	-0.0293715	0.0739194	0.971056	0.840084	1.12245	0.691112	FALSE	0.855449	FALSE	2	0	0	0.0641863	1	0.799998	FALSE
465.2	Acute pharyngitis	respiratory	92661	9033	83628	-0.00469821	0.0118641	0.995313	0.972435	1.01873	0.692103	FALSE	0.855977	FALSE	2	0.00017507	37.6773	1.60455	1	0.205259	FALSE
174	Breast cancer	neoplasms	102003	5621	96382	-0.0059125	0.0150134	0.994105	0.965278	1.02379	0.693719	FALSE	0.857278	FALSE	2	0	0	0.471474	1	0.49231	FALSE
530.14	Reflux esophagitis	digestive	88609	2943	85666	-0.00759264	0.0198767	0.992436	0.954516	1.03186	0.702472	FALSE	0.866576	FALSE	2	0	0	0.761412	1	0.382887	FALSE
655.1	Abnormality in fetal heart rate or rhythm	pregnancy complications	76374	1266	75108	-0.0113681	0.0297756	0.988696	0.932647	1.04811	0.702615	FALSE	0.866576	FALSE	2	0	0	0.699358	1	0.402999	FALSE
571.6	Primary biliary cirrhosis	digestive	94270	391	93879	0.0200104	0.0524742	1.02021	0.920499	1.13073	0.702953	FALSE	0.866576	FALSE	2	0	0	0.000475929	1	0.982595	FALSE
274.11	Gouty arthropathy	endocrine/metabolic	104922	2142	102780	-0.00864969	0.0228434	0.991388	0.947979	1.03678	0.704947	FALSE	0.867663	FALSE	2	0	0	0.033583	1	0.854597	FALSE
624.9	stress incontinence, female	genitourinary	73737	2462	71275	-0.00814783	0.0215203	0.991885	0.950918	1.03462	0.704976	FALSE	0.867663	FALSE	2	0	0	0.0827092	1	0.773659	FALSE
443.1	Raynaud's syndrome	circulatory system	96888	1734	95154	0.00939671	0.0251852	1.00944	0.960822	1.06052	0.70907	FALSE	0.871996	FALSE	2	0	0	0.6903	1	0.406062	FALSE
471	Nasal polyps	respiratory	90011	899	89112	-0.0129302	0.0347367	0.987153	0.922181	1.0567	0.709717	FALSE	0.872086	FALSE	2	0	0	0.0782646	1	0.779663	FALSE
258.1	Postablative ovarian failure	endocrine/metabolic	69945	136	69809	0.0327747	0.0887048	1.03332	0.868414	1.22954	0.711769	FALSE	0.872724	FALSE	2	0.0709416	80.5191	5.13323	1	0.023472	FALSE
427.8	Sinoatrial node dysfunction (Bradycardia)	circulatory system	83183	2959	80224	0.00751573	0.0203764	1.00754	0.968098	1.0486	0.712243	FALSE	0.872724	FALSE	2	0.000229199	20.547	1.25861	1	0.261915	FALSE
362.5	Toxic maculopathy of retina	sense organs	92938	132	92806	0.0331011	0.0902201	1.03366	0.866121	1.23359	0.713699	FALSE	0.872724	FALSE	2	0	0	0.0918203	1	0.761876	FALSE
513.31	Apnea	respiratory	105397	380	105017	0.0194498	0.0530423	1.01964	0.91896	1.13135	0.713855	FALSE	0.872724	FALSE	2	0	0	0.133783	1	0.714542	FALSE
149.2	Cancer of nasopharynx	neoplasms	97063	138	96925	0.0321793	0.0880371	1.0327	0.869034	1.2272	0.714724	FALSE	0.872724	FALSE	2	0.0137727	40.9325	1.69298	1	0.193209	FALSE
377	Disorders of optic nerve and visual pathways	sense organs	99822	1491	98331	-0.00983249	0.0269533	0.990216	0.939262	1.04393	0.715263	FALSE	0.872724	FALSE	2	0.00493874	76.8892	4.32699	1	0.0375126	FALSE
756.3	Congenital anomalies of muscle, tendon, fascia, and connective tissue	congenital anomalies	106432	282	106150	0.0223899	0.0614052	1.02264	0.906681	1.15343	0.715391	FALSE	0.872724	FALSE	2	0.0390654	81.729	5.47316	1	0.0193107	FALSE
741.5	Hemarthrosis	musculoskeletal	94431	177	94254	0.0282455	0.0774743	1.02865	0.88373	1.19733	0.715426	FALSE	0.872724	FALSE	2	0	0	0.321099	1	0.570948	FALSE
642	Hypertension complicating pregnancy, childbirth, and the puerperium	pregnancy complications	78281	1269	77012	-0.0107473	0.0295386	0.98931	0.93366	1.04828	0.715977	FALSE	0.872724	FALSE	2	0	0	0.20742	1	0.648797	FALSE
189.1	Cancer of kidney and renal pelvis	neoplasms	106467	1944	104523	0.00862882	0.0237507	1.00867	0.962787	1.05673	0.716375	FALSE	0.872724	FALSE	2	0	0	0.082087	1	0.774489	FALSE
729.3	Panniculitis	musculoskeletal	82460	122	82338	0.0342173	0.0942443	1.03481	0.860276	1.24475	0.716552	FALSE	0.872724	FALSE	2	0.0464302	72.3191	3.6126	1	0.0573435	FALSE
264.9	Lack of normal physiological development, unspecified	endocrine/metabolic	86618	865	85753	0.0133717	0.036955	1.01346	0.94265	1.08959	0.717474	FALSE	0.872889	FALSE	2	0	0	0.247332	1	0.61896	FALSE
79.2	Infectious mononucleosis	infectious diseases	94340	316	94024	0.0210204	0.0581717	1.02124	0.911197	1.14458	0.717837	FALSE	0.872889	FALSE	2	0	0	0.00947857	1	0.922442	FALSE
170	Cancer of bone and connective tissue	neoplasms	106990	1768	105222	-0.00889394	0.024738	0.991145	0.944235	1.04039	0.719203	FALSE	0.873851	FALSE	2	0	0	0.0483092	1	0.826032	FALSE
599.2	Retention of urine	genitourinary	92416	5646	86770	0.0052287	0.0146103	1.00524	0.976864	1.03444	0.720434	FALSE	0.874281	FALSE	2	0	0	0.317558	1	0.573079	FALSE
740.2	Osteoarthrosis, generalized	musculoskeletal	89734	5105	84629	0.00574124	0.0160588	1.00576	0.974594	1.03792	0.720707	FALSE	0.874281	FALSE	2	0.000867755	62.7201	2.68241	1	0.101462	FALSE
614.51	Cervicitis and endocervicitis	genitourinary	72673	553	72120	0.015767	0.0442765	1.01589	0.931448	1.10799	0.721763	FALSE	0.874864	FALSE	2	0	0	0.297808	1	0.58526	FALSE
801	Fracture of ankle and foot	injuries & poisonings	96344	4366	91978	-0.00573987	0.0162038	0.994277	0.963195	1.02636	0.723167	FALSE	0.875868	FALSE	2	0	0	0.161323	1	0.687941	FALSE
750	Digestive congenital anomalies	congenital anomalies	105368	1134	104234	-0.0108955	0.0308549	0.989164	0.931116	1.05083	0.723999	FALSE	0.876177	FALSE	2	0	0	0.306225	1	0.580006	FALSE
795	Other and nonspecific abnormal cytological, histological and immunological findings	symptoms	107189	953	106236	-0.0118169	0.0336626	0.988253	0.925154	1.05566	0.725559	FALSE	0.877367	FALSE	2	0.00526937	48.8599	1.95541	1	0.162005	FALSE
260.22	Nutritional marasmus	endocrine/metabolic	86968	313	86655	-0.0204955	0.0586247	0.979713	0.873367	1.09901	0.726635	FALSE	0.877969	FALSE	2	0	0	0.115299	1	0.73419	FALSE
625.1	Dyspareunia	genitourinary	72756	577	72179	-0.0150382	0.0433329	0.985074	0.904864	1.07239	0.728562	FALSE	0.879598	FALSE	2	0	0	0.504174	1	0.477672	FALSE
537.1	Lesions of stomach and duodenum	digestive	98751	345	98406	0.0192411	0.0557442	1.01943	0.913915	1.13712	0.729969	FALSE	0.880339	FALSE	2	0	0	0.453435	1	0.500708	FALSE
782.6	Pallor and flushing	symptoms	98332	1207	97125	0.0103731	0.0300947	1.01043	0.95255	1.07182	0.730334	FALSE	0.880339	FALSE	2	0	0	0.00450717	1	0.946474	FALSE
528.6	Leukoplakia of oral mucosa	digestive	103107	189	102918	-0.0257193	0.075147	0.974609	0.841131	1.12927	0.732161	FALSE	0.88171	FALSE	2	0.0172486	59.0784	2.4437	1	0.117998	FALSE
732.7	Osteochondritis dissecans	musculoskeletal	91912	200	91712	0.0248791	0.0728253	1.02519	0.888822	1.18248	0.732631	FALSE	0.88171	FALSE	2	0	0	0.253919	1	0.614329	FALSE
613.9	Breast disorder NOS	genitourinary	102489	382	102107	-0.0180671	0.0531506	0.982095	0.884934	1.08992	0.733915	FALSE	0.882109	FALSE	2	0	0	0.119048	1	0.73007	FALSE
275.1	Disorders of iron metabolism	hematopoietic	102461	793	101668	0.0124811	0.0367998	1.01256	0.942097	1.08829	0.734488	FALSE	0.882109	FALSE	2	0.00243036	44.2994	1.79531	1	0.18028	FALSE
599	Other symptoms/disorders or the urinary system	genitourinary	97130	22910	74220	-0.00277308	0.00819824	0.997231	0.981335	1.01338	0.735172	FALSE	0.882109	FALSE	2	0	0	0.217232	1	0.641157	FALSE
275.5	Disorders of calcium/phosphorus metabolism	endocrine/metabolic	101670	3532	98138	0.00600001	0.0177557	1.00602	0.97161	1.04164	0.735423	FALSE	0.882109	FALSE	2	0	0	1.18496e-05	1	0.997253	FALSE
252.1	Hyperparathyroidism	endocrine/metabolic	100527	2392	98135	-0.0072897	0.0216097	0.992737	0.951567	1.03569	0.735865	FALSE	0.882109	FALSE	2	0.000141151	12.1155	1.13786	1	0.286106	FALSE
614	Inflammatory diseases of female pelvic organs	genitourinary	73857	5194	68663	0.00517314	0.0155021	1.00519	0.975104	1.0362	0.738602	FALSE	0.884033	FALSE	2	0	0	0.207446	1	0.648777	FALSE
610.4	Benign neoplasm of breast	genitourinary	68660	804	67856	-0.0123357	0.0371195	0.98774	0.91843	1.06228	0.739644	FALSE	0.884033	FALSE	2	0	0	0.745404	1	0.387935	FALSE
707.3	Chronic ulcer of unspecified site	dermatologic	105289	1010	104279	0.0108385	0.0326216	1.0109	0.948285	1.07764	0.739701	FALSE	0.884033	FALSE	2	0	0	0.11113	1	0.738862	FALSE
772	Symptoms of the muscles	symptoms	101417	1350	100067	0.00942312	0.0283723	1.00947	0.954864	1.06719	0.739796	FALSE	0.884033	FALSE	2	0.00115485	39.0429	1.6405	1	0.200257	FALSE
480.3	Pneumonia due to fungus (mycoses)	respiratory	97087	329	96758	0.0187288	0.0568832	1.01891	0.91141	1.13908	0.741966	FALSE	0.885325	FALSE	2	0	0	0.282886	1	0.594816	FALSE
204.2	Myeloid leukemia	neoplasms	105100	1004	104096	-0.0108197	0.0328716	0.989239	0.927513	1.05507	0.742042	FALSE	0.885325	FALSE	2	0	0	0.272657	1	0.601555	FALSE
199	Neoplasm of uncertain behavior	neoplasms	92842	6438	86404	0.00441509	0.0135974	1.00442	0.97801	1.03155	0.745407	FALSE	0.888642	FALSE	2	0	0	0.335488	1	0.562445	FALSE
250.1	Type 1 diabetes	endocrine/metabolic	95057	3499	91558	0.00577542	0.017886	1.00579	0.971143	1.04168	0.74677	FALSE	0.889325	FALSE	2	0.00221117	76.0823	4.18101	1	0.0408794	FALSE
686.1	Carbuncle and furuncle	dermatologic	97028	655	96373	-0.013031	0.0405443	0.987053	0.911651	1.06869	0.747905	FALSE	0.889325	FALSE	2	0	0	0.183149	1	0.668681	FALSE
145.3	Cancer of major salivary glands	neoplasms	106681	254	106427	0.0208098	0.0647578	1.02103	0.899321	1.15921	0.747946	FALSE	0.889325	FALSE	2	0	0	0.49949	1	0.479724	FALSE
772.3	Muscle weakness	symptoms	99659	5647	94012	-0.00463645	0.0144503	0.995374	0.967578	1.02397	0.74832	FALSE	0.889325	FALSE	2	1.47568e-05	2.93223	1.03021	1	0.31011	FALSE
751.3	Obstructive genitourinary defect	congenital anomalies	105779	282	105497	0.0197505	0.061707	1.01995	0.903757	1.15107	0.748916	FALSE	0.889337	FALSE	2	0	0	0.751862	1	0.385887	FALSE
433.8	Late effects of cerebrovascular disease	circulatory system	98557	2456	96101	0.00680763	0.0213366	1.00683	0.965594	1.04983	0.749683	FALSE	0.889553	FALSE	2	9.98266e-05	9.87298	1.10955	1	0.292181	FALSE
613.7	Other signs and symptoms in breast	genitourinary	102784	1583	101201	0.00842028	0.0266482	1.00846	0.957136	1.06253	0.752019	FALSE	0.891629	FALSE	2	0	0	0.0638533	1	0.800506	FALSE
601.12	Chronic prostatitis	genitourinary	62509	256	62253	-0.0204868	0.0655169	0.979722	0.861655	1.11397	0.754513	FALSE	0.893824	FALSE	2	0	0	0.514158	1	0.473344	FALSE
747.13	Congenital anomalies of great vessels	congenital anomalies	104406	961	103445	0.0106132	0.0340175	1.01067	0.945481	1.08035	0.755046	FALSE	0.893824	FALSE	2	0.00632769	68.6434	3.18913	1	0.0741296	FALSE
874	Complication of amputation stump	injuries & poisonings	101205	285	100920	-0.0188407	0.0611149	0.981336	0.870554	1.10622	0.757867	FALSE	0.894402	FALSE	2	0.0174194	69.6876	3.29898	1	0.0693229	FALSE
733.4	Aseptic necrosis of bone	musculoskeletal	92017	958	91059	0.0103247	0.0335573	1.01038	0.946062	1.07907	0.75833	FALSE	0.894402	FALSE	2	0	0	0.0188682	1	0.890745	FALSE
577.3	Cyst and pseudocyst of pancreas	digestive	106055	1552	104503	-0.00814393	0.0265037	0.991889	0.941679	1.04478	0.758634	FALSE	0.894402	FALSE	2	0.00078912	32.2349	1.47569	1	0.224451	FALSE
361.1	Retinal detachment with retinal defect	sense organs	101562	454	101108	0.0149294	0.0486759	1.01504	0.922678	1.11665	0.759064	FALSE	0.894402	FALSE	2	0.00570479	54.6045	2.20286	1	0.137755	FALSE
803.3	Fracture of clavicle or scapula	injuries & poisonings	95062	828	94234	0.0110255	0.035996	1.01109	0.94221	1.085	0.759377	FALSE	0.894402	FALSE	2	0	0	0.21235	1	0.644932	FALSE
698	Pruritus and related conditions	dermatologic	104949	3697	101252	0.00535052	0.017487	1.00536	0.97149	1.04042	0.759627	FALSE	0.894402	FALSE	2	0	0	0.540383	1	0.462274	FALSE
270.32	Paraproteinemia	endocrine/metabolic	102200	1587	100613	-0.0080693	0.0263757	0.991963	0.941985	1.04459	0.759653	FALSE	0.894402	FALSE	2	0.000342421	16.4774	1.19728	1	0.273866	FALSE
290.16	Vascular dementia	mental disorders	95929	494	95435	0.0145358	0.0478615	1.01464	0.923788	1.11443	0.761352	FALSE	0.895689	FALSE	2	0	0	0.314067	1	0.575195	FALSE
286.12	Congenital deficiency of other clotting factors (including factor VII)	hematopoietic	94716	181	94535	-0.0232271	0.0766784	0.977041	0.840703	1.13549	0.761954	FALSE	0.895689	FALSE	2	0.00868608	42.3996	1.7361	1	0.187634	FALSE
513.8	Disorders of diaphragm	respiratory	105465	626	104839	0.0124974	0.0413576	1.01258	0.933734	1.09807	0.762515	FALSE	0.895689	FALSE	2	0	0	0.0227615	1	0.880079	FALSE
619.3	Noninflammatory disorders of cervix	genitourinary	72151	948	71203	-0.010243	0.0340766	0.989809	0.925859	1.05818	0.763728	FALSE	0.895745	FALSE	2	0	0	0.142775	1	0.705538	FALSE
701.1	Keratoderma, acquired	dermatologic	97443	904	96539	-0.0104727	0.0348423	0.989582	0.924258	1.05952	0.76374	FALSE	0.895745	FALSE	2	0	0	0.00499327	1	0.943666	FALSE
302.1	Decreased libido	mental disorders	81622	668	80954	-0.011962	0.0404758	0.988109	0.912749	1.06969	0.767586	FALSE	0.898785	FALSE	2	0	0	0.622226	1	0.430221	FALSE
528.11	Stomatitis and mucositis (ulcerative)	digestive	102881	382	102499	0.0156115	0.0528882	1.01573	0.915716	1.12668	0.767857	FALSE	0.898785	FALSE	2	0.00612444	51.8956	2.07881	1	0.149356	FALSE
222	Benign neoplasm of male genital organs	neoplasms	67958	108	67850	0.0290936	0.0987168	1.02952	0.84841	1.24929	0.76821	FALSE	0.898785	FALSE	2	0	0	0.000381544	1	0.984416	FALSE
727.6	Rupture of tendon, nontraumatic	musculoskeletal	88467	2115	86352	0.00692654	0.0235534	1.00695	0.961522	1.05453	0.768698	FALSE	0.898785	FALSE	2	0	0	0.0323629	1	0.857234	FALSE
241.1	Nontoxic uninodular goiter	endocrine/metabolic	97687	4884	92803	0.00458006	0.0157727	1.00459	0.974009	1.03613	0.771526	FALSE	0.900145	FALSE	2	0.00082065	55.9086	2.26801	1	0.132069	FALSE
739	Contracture of joint	musculoskeletal	97663	1025	96638	0.00941006	0.032434	1.00945	0.94728	1.07571	0.771717	FALSE	0.900145	FALSE	2	0.0104221	83.194	5.95025	1	0.0147152	FALSE
241	Nontoxic nodular goiter	endocrine/metabolic	98469	6843	91626	0.00389775	0.0134783	1.00391	0.977732	1.03078	0.772437	FALSE	0.900145	FALSE	2	0.000275639	40.9133	1.69243	1	0.193281	FALSE
446.4	Wegener's granulomatosis	circulatory system	96143	315	95828	0.0168463	0.0582819	1.01699	0.907206	1.14006	0.772544	FALSE	0.900145	FALSE	2	0	0	0.0290446	1	0.864676	FALSE
704	Diseases of hair and hair follicles	dermatologic	102082	6088	95994	-0.00402537	0.0139673	0.995983	0.969087	1.02363	0.773194	FALSE	0.900145	FALSE	2	0	0	0.659018	1	0.416907	FALSE
291.1	Transient mental disorders due to conditions classified elsewhere	mental disorders	95826	192	95634	-0.0214349	0.0744495	0.978793	0.845898	1.13257	0.773414	FALSE	0.900145	FALSE	2	0.0358146	73.9955	3.84549	1	0.0498799	FALSE
626.13	Irregular menstrual cycle	genitourinary	66888	3656	63232	0.00529358	0.0186979	1.00531	0.969132	1.04283	0.777092	FALSE	0.90231	FALSE	2	0	0	0.727123	1	0.393817	FALSE
599.4	Urinary incontinence	genitourinary	93436	6616	86820	-0.00387137	0.0136813	0.996136	0.969779	1.02321	0.777201	FALSE	0.90231	FALSE	2	0	0	0.0430156	1	0.835696	FALSE
430.3	Subdural hemorrhage	circulatory system	98450	832	97618	0.0101843	0.0360867	1.01024	0.941251	1.08428	0.777776	FALSE	0.90231	FALSE	2	0	0	0.0335515	1	0.854664	FALSE
281.12	Other vitamin B12 deficiency anemia	hematopoietic	91527	1058	90469	-0.00906345	0.0321452	0.990977	0.930468	1.05542	0.777979	FALSE	0.90231	FALSE	2	0	0	0.788836	1	0.374452	FALSE
323.8	Encephalitis, non-infectious	neurological	106991	395	106596	0.0146044	0.0519768	1.01471	0.91643	1.12353	0.778726	FALSE	0.90231	FALSE	2	0	0	0.0726122	1	0.787571	FALSE
415.21	Primary pulmonary hypertension	circulatory system	100312	1064	99248	0.00895264	0.0318995	1.00899	0.947839	1.07409	0.778978	FALSE	0.90231	FALSE	2	0	0	0.410209	1	0.521863	FALSE
470	Septal Deviations/Turbinate Hypertrophy	respiratory	90608	4879	85729	0.00431402	0.0154038	1.00432	0.974455	1.03511	0.77943	FALSE	0.90231	FALSE	2	0	0	0.103116	1	0.748122	FALSE
610.3	Fibrosclerosis of breast	genitourinary	60710	170	60540	-0.0224462	0.0804356	0.977804	0.835187	1.14477	0.7802	FALSE	0.902515	FALSE	2	0	0	0.178605	1	0.672575	FALSE
622.2	Mucous polyp of cervix	genitourinary	76115	660	75455	-0.0110366	0.0404308	0.989024	0.913674	1.07059	0.784873	FALSE	0.907229	FALSE	2	0	0	0.692807	1	0.405211	FALSE
333.2	Myoclonus	neurological	93932	510	93422	0.0124289	0.0458563	1.01251	0.925474	1.10772	0.786361	FALSE	0.908259	FALSE	2	0	0	0.364048	1	0.546267	FALSE
337	Disorders of the autonomic nervous system	neurological	94134	1308	92826	0.0077471	0.0288031	1.00778	0.95246	1.06631	0.787955	FALSE	0.908898	FALSE	2	0.000171715	9.10198	1.10013	1	0.294237	FALSE
709.3	Systemic sclerosis	dermatologic	90509	497	90012	-0.0125573	0.0467221	0.987521	0.901106	1.08222	0.78811	FALSE	0.908898	FALSE	2	0.00591771	57.1084	2.33146	1	0.126783	FALSE
213	Benign neoplasm of bone and articular cartilage	neoplasms	85462	631	84831	0.0110815	0.0414383	1.01114	0.932266	1.09669	0.789143	FALSE	0.909399	FALSE	2	0	0	0.160281	1	0.688898	FALSE
277.5	Other disorders of lipoid metabolism	endocrine/metabolic	102819	1116	101703	-0.00830236	0.0311672	0.991732	0.932963	1.0542	0.789945	FALSE	0.909634	FALSE	2	0	0	0.203551	1	0.65187	FALSE
282.8	Other hemoglobinopathies	hematopoietic	91751	205	91546	-0.0194937	0.0735081	0.980695	0.849107	1.13268	0.790863	FALSE	0.910001	FALSE	2	0	0	0.376783	1	0.53933	FALSE
726.4	Calcaneal spur; Exostosis NOS	musculoskeletal	87718	1502	86216	-0.00722688	0.0276418	0.992799	0.940443	1.04807	0.793747	FALSE	0.912629	FALSE	2	0.00853321	74.8086	3.9696	1	0.0463287	FALSE
242.3	Exophthalmos	endocrine/metabolic	94797	244	94553	0.0170704	0.0659974	1.01722	0.89379	1.15769	0.795903	FALSE	0.91403	FALSE	2	0	0	0.1954	1	0.658459	FALSE
757	Congenital anomalies of the integument	congenital anomalies	96878	104	96774	0.026197	0.101418	1.02654	0.84149	1.25229	0.796169	FALSE	0.91403	FALSE	2	0	0	0.22042	1	0.63872	FALSE
364.4	Corneal degenerations	sense organs	101498	321	101177	-0.0147777	0.0576746	0.985331	0.880012	1.10325	0.797776	FALSE	0.914776	FALSE	2	0.0133723	65.1733	2.87136	1	0.0901684	FALSE
242.2	Toxic multinodular goiter	endocrine/metabolic	94873	248	94625	0.0168411	0.0658089	1.01698	0.893915	1.157	0.798021	FALSE	0.914776	FALSE	2	0	0	0.171993	1	0.678346	FALSE
242	Thyrotoxicosis with or without goiter	endocrine/metabolic	95649	2587	93062	0.00531136	0.0208592	1.00533	0.965053	1.04728	0.799009	FALSE	0.915218	FALSE	2	0	0	0.0821305	1	0.774431	FALSE
214	Lipoma	neoplasms	105047	2402	102645	-0.00540523	0.0214678	0.994609	0.953628	1.03735	0.801208	FALSE	0.916698	FALSE	2	0	0	0.0507045	1	0.821842	FALSE
364	Corneal opacity and other disorders of cornea	sense organs	101627	1079	100548	0.00795392	0.0316389	1.00799	0.947377	1.07247	0.801507	FALSE	0.916698	FALSE	2	0.000848418	28.719	1.4029	1	0.236239	FALSE
244.4	Hypothyroidism NOS	endocrine/metabolic	99468	14967	84501	0.00238962	0.00954514	1.00239	0.983814	1.02132	0.802317	FALSE	0.916934	FALSE	2	0.000216357	54.1557	2.1813	1	0.139697	FALSE
286.11	Von willebrand's disease	hematopoietic	94781	207	94574	-0.0178021	0.0717654	0.982355	0.853455	1.13072	0.804088	FALSE	0.918268	FALSE	2	0	0	0.0940578	1	0.759081	FALSE
601.8	Other inflammatory disorders of male genital organs	genitourinary	62524	170	62354	0.0196146	0.0797071	1.01981	0.872309	1.19225	0.805617	FALSE	0.919323	FALSE	2	0.00284185	17.8063	1.21664	1	0.270022	FALSE
193	Thyroid cancer	neoplasms	105611	1845	103766	0.00593344	0.0242906	1.00595	0.95918	1.055	0.807023	FALSE	0.919634	FALSE	2	0.00293904	69.4207	3.27019	1	0.0705496	FALSE
594.2	Calculus of lower urinary tract	genitourinary	102313	486	101827	-0.0114863	0.0470425	0.988579	0.901505	1.08406	0.8071	FALSE	0.919634	FALSE	2	0	0	0.0806072	1	0.776476	FALSE
250.15	Diabetes type 1 with peripheral circulatory disorders	endocrine/metabolic	95075	187	94888	0.018274	0.0752816	1.01844	0.87873	1.18037	0.808205	FALSE	0.920203	FALSE	2	0.00445965	27.849	1.38598	1	0.239085	FALSE
580.3	Nephritis and nephropathy without mention of glomerulonephritis	genitourinary	94289	1365	92924	0.00682764	0.0283239	1.00685	0.952479	1.06433	0.809512	FALSE	0.920203	FALSE	2	0	0	0.178056	1	0.673049	FALSE
209	Neuroendocrine tumors	neoplasms	107981	412	107569	-0.0122566	0.0508568	0.987818	0.894102	1.09136	0.809553	FALSE	0.920203	FALSE	2	0.00184492	25.9382	1.35022	1	0.245239	FALSE
602	Other disorders of prostate	genitourinary	62805	704	62101	-0.00991112	0.0412278	0.990138	0.913276	1.07347	0.810021	FALSE	0.920203	FALSE	2	0	0	0.00151692	1	0.968932	FALSE
375	Disorders of lacrimal system	sense organs	99055	564	98491	-0.0102977	0.0436849	0.989755	0.908537	1.07823	0.813645	FALSE	0.923629	FALSE	2	0	0	0.454169	1	0.500362	FALSE
742.9	Other derangement of joint	musculoskeletal	96036	3481	92555	-0.00423322	0.018157	0.995776	0.960961	1.03185	0.815649	FALSE	0.924628	FALSE	2	0	0	0.792576	1	0.373322	FALSE
276.8	Polydipsia	endocrine/metabolic	94373	210	94163	0.0166541	0.0714686	1.01679	0.883888	1.16968	0.815741	FALSE	0.924628	FALSE	2	0	0	0.491351	1	0.483325	FALSE
200	Myeloproliferative disease	neoplasms	105073	1836	103237	-0.0056535	0.0244051	0.994362	0.947918	1.04308	0.816808	FALSE	0.925148	FALSE	2	0	0	0.949995	1	0.329721	FALSE
362.22	Macular degeneration, wet	sense organs	101040	209	100831	0.016785	0.0731064	1.01693	0.881171	1.1736	0.818405	FALSE	0.925654	FALSE	2	0	0	0.0271099	1	0.869219	FALSE
732	Osteochondropathies	musculoskeletal	91814	418	91396	0.0115639	0.0505339	1.01163	0.916235	1.11696	0.818998	FALSE	0.925654	FALSE	2	0	0	0.0659505	1	0.797327	FALSE
279.11	Deficiency of humoral immunity	endocrine/metabolic	96642	1357	95285	0.00648823	0.0283669	1.00651	0.952076	1.06406	0.819082	FALSE	0.925654	FALSE	2	0	0	0.282347	1	0.595167	FALSE
604	Disorders of penis	genitourinary	61547	1129	60418	0.00715594	0.0316092	1.00718	0.946676	1.07155	0.8209	FALSE	0.925785	FALSE	2	0	0	0.000260658	1	0.987119	FALSE
347	Cataplexy and narcolepsy	neurological	93909	206	93703	0.0163514	0.0723255	1.01649	0.882138	1.17129	0.821139	FALSE	0.925785	FALSE	2	0.00323109	22.826	1.29577	1	0.254987	FALSE
526.3	Anomalies of jaw size/symmetry	digestive	94009	206	93803	-0.0162074	0.0720866	0.983923	0.854279	1.13324	0.82211	FALSE	0.925785	FALSE	2	0	0	0.00609575	1	0.937768	FALSE
289.9	Abnormality of red blood cells	hematopoietic	93352	775	92577	0.00839561	0.0373711	1.00843	0.937206	1.08507	0.822248	FALSE	0.925785	FALSE	2	0	0	1.64743e-05	1	0.996762	FALSE
575.2	Obstruction of bile duct	digestive	101825	1044	100781	-0.00720603	0.0321101	0.99282	0.932262	1.05731	0.822434	FALSE	0.925785	FALSE	2	0	0	0.00767809	1	0.930175	FALSE
378.2	Nystagmus and other irregular eye movements	sense organs	99432	301	99131	0.0133151	0.0595939	1.0134	0.901686	1.13896	0.8232	FALSE	0.925785	FALSE	2	0	0	0.0467454	1	0.828827	FALSE
175	Acquired absence of breast	neoplasms	68844	2392	66452	-0.00488513	0.0219493	0.995127	0.953224	1.03887	0.823874	FALSE	0.925785	FALSE	2	0	0	0.00418771	1	0.948403	FALSE
754.2	Spondylolisthesis, congenital	congenital anomalies	106238	264	105974	0.01415	0.0638331	1.01425	0.894972	1.14943	0.824569	FALSE	0.925785	FALSE	2	0.00396305	29.9962	1.42849	1	0.232011	FALSE
440.21	Atherosclerosis of native arteries of the extremities with ulceration or gangrene	circulatory system	96093	504	95589	0.0102648	0.0463359	1.01032	0.922605	1.10637	0.824679	FALSE	0.925785	FALSE	2	0	0	0.338466	1	0.560716	FALSE
711	Arthropathy associated with infections	musculoskeletal	98234	1015	97219	0.00712878	0.0325279	1.00715	0.944948	1.07346	0.826526	FALSE	0.926751	FALSE	2	0.00819777	79.2528	4.81992	1	0.0281326	FALSE
912	Insect bite	injuries & poisonings	105387	1325	104062	-0.00625542	0.0285818	0.993764	0.939624	1.05102	0.826759	FALSE	0.926751	FALSE	2	0	0	0.00218804	1	0.962691	FALSE
727.1	Synovitis and tenosynovitis	musculoskeletal	89467	5893	83574	0.0031677	0.0145989	1.00317	0.974875	1.03229	0.828223	FALSE	0.927707	FALSE	2	0.00177157	79.4152	4.85794	1	0.0275191	FALSE
701.4	Keloid scar	dermatologic	97139	748	96391	0.00813876	0.0380288	1.00817	0.935759	1.08619	0.830535	FALSE	0.929612	FALSE	2	0.0058495	62.2152	2.64657	1	0.103774	FALSE
172.3	Carcinoma in situ of skin	neoplasms	97869	2085	95784	-0.00509658	0.0239958	0.994916	0.949207	1.04283	0.831799	FALSE	0.930066	FALSE	2	0	0	0.108307	1	0.74208	FALSE
202.21	Nodular lymphoma	neoplasms	105220	316	104904	-0.0122469	0.0580386	0.987828	0.881613	1.10684	0.832877	FALSE	0.930066	FALSE	2	0	0	0.889704	1	0.345557	FALSE
755.6	Other congenital anomalies of lower limb, including pelvic girdle	congenital anomalies	106262	418	105844	-0.0107013	0.0509075	0.989356	0.895404	1.09317	0.833503	FALSE	0.930066	FALSE	2	0.00198784	27.0365	1.37055	1	0.241718	FALSE
379.5	Disorders of iris and ciliary body	sense organs	99473	352	99121	0.0116296	0.0553742	1.0117	0.907643	1.12768	0.833654	FALSE	0.930066	FALSE	2	0	0	0.184693	1	0.667371	FALSE
952	Spinal cord injury without evidence of spinal bone injury	injuries & poisonings	107886	256	107630	-0.0133351	0.0643418	0.986753	0.869841	1.11938	0.835811	FALSE	0.930066	FALSE	2	0	0	0.525777	1	0.468388	FALSE
331.1	Hydrocephalus	neurological	94099	1241	92858	0.0060641	0.0295307	1.00608	0.949504	1.06603	0.837299	FALSE	0.930066	FALSE	2	0	0	0.15815	1	0.690865	FALSE
225.2	Benign neoplasm of spinal cord, meninges	neoplasms	105386	119	105267	-0.0192821	0.0947385	0.980903	0.814672	1.18105	0.838721	FALSE	0.930066	FALSE	2	0	0	0.631575	1	0.426778	FALSE
320	Meningitis	neurological	106912	665	106247	0.00814412	0.0400988	1.00818	0.931975	1.09061	0.839056	FALSE	0.930066	FALSE	2	0	0	0.0103079	1	0.919132	FALSE
270.38	Other specified disorders of plasma protein metabolism	endocrine/metabolic	101947	1454	100493	-0.00554885	0.0273296	0.994467	0.942599	1.04919	0.839108	FALSE	0.930066	FALSE	2	0	0	0.00261965	1	0.95918	FALSE
560.2	Impaction of intestine	digestive	87113	673	86440	-0.00815833	0.0402601	0.991875	0.916615	1.07331	0.839416	FALSE	0.930066	FALSE	2	0.00123327	24.7652	1.32917	1	0.248953	FALSE
695.4	Lupus (localized and systemic)	dermatologic	91169	1828	89341	0.0049934	0.0246589	1.00501	0.957588	1.05477	0.839527	FALSE	0.930066	FALSE	2	0	0	0.109433	1	0.74079	FALSE
653	Problems associated with amniotic cavity and membranes	pregnancy complications	76906	1025	75881	0.00657377	0.0328531	1.0066	0.943821	1.07354	0.841405	FALSE	0.930066	FALSE	2	0	0	0.822884	1	0.364338	FALSE
792.1	Papanicolaou smear of cervix or vagina with atypical squamous cells	genitourinary	70331	2459	67872	-0.00432264	0.0216091	0.995687	0.954396	1.03876	0.841451	FALSE	0.930066	FALSE	2	0	0	0.124717	1	0.723974	FALSE
250.23	Type 2 diabetes with ophthalmic manifestations	endocrine/metabolic	95204	1444	93760	0.00551193	0.0276209	1.00553	0.952538	1.06146	0.841827	FALSE	0.930066	FALSE	2	0	0	0.0562519	1	0.812521	FALSE
654.1	Abnormality of organs and soft tissues of pelvis complicating pregnancy, childbirth, or the puerperium	pregnancy complications	77080	444	76636	-0.00979734	0.049604	0.99025	0.898507	1.09136	0.843428	FALSE	0.930066	FALSE	2	0	0	0.00217103	1	0.962837	FALSE
803	Fracture of upper limb	injuries & poisonings	96924	5624	91300	0.00283167	0.0143663	1.00284	0.974992	1.03147	0.843745	FALSE	0.930066	FALSE	2	0.000695865	62.7478	2.68441	1	0.101335	FALSE
649.1	Diabetes or abnormal glucose tolerance complicating pregnancy	pregnancy complications	76500	947	75553	0.00673339	0.0342158	1.00676	0.941454	1.07659	0.84399	FALSE	0.930066	FALSE	2	0	0	0.0880835	1	0.766628	FALSE
425.11	Hypertrophic obstructive cardiomyopathy	circulatory system	101544	533	101011	-0.00883643	0.044933	0.991202	0.907642	1.08246	0.844095	FALSE	0.930066	FALSE	2	0	0	0.0113434	1	0.915181	FALSE
394.3	Aortic valve disease	circulatory system	95487	204	95283	0.0144636	0.0735674	1.01457	0.878334	1.17193	0.844138	FALSE	0.930066	FALSE	2	0	0	2.20288e-06	1	0.998816	FALSE
701.5	Abnormal granulation tissue	dermatologic	96685	410	96275	-0.0100401	0.0511693	0.99001	0.895537	1.09445	0.844443	FALSE	0.930066	FALSE	2	0	0	0.405237	1	0.524397	FALSE
362	Other retinal disorders	sense organs	102266	5013	97253	-0.00298629	0.0152275	0.997018	0.967701	1.02722	0.844523	FALSE	0.930066	FALSE	2	0	0	0.456415	1	0.499304	FALSE
200.1	Polycythemia vera	neoplasms	95917	318	95599	0.0113701	0.058146	1.01143	0.902491	1.13353	0.844968	FALSE	0.930066	FALSE	2	0.00218305	21.468	1.27337	1	0.259136	FALSE
871.3	Open wound of foot except toe(s) alone	injuries & poisonings	101051	462	100589	-0.00942731	0.0482254	0.990617	0.901271	1.08882	0.845014	FALSE	0.930066	FALSE	2	0	0	0.0427796	1	0.836141	FALSE
240	Simple and unspecified goiter	endocrine/metabolic	94824	1022	93802	-0.00632128	0.032825	0.993699	0.93178	1.05973	0.847292	FALSE	0.93172	FALSE	2	0.00370907	62.0598	2.63573	1	0.104484	FALSE
269	Proteinuria	endocrine/metabolic	101735	2937	98798	-0.00371957	0.0194056	0.996287	0.959105	1.03491	0.847996	FALSE	0.93172	FALSE	2	0	0	0.551585	1	0.457671	FALSE
272.9	Unspecified disorder of lipoid metabolism	endocrine/metabolic	84864	647	84217	-0.008225	0.0431067	0.991809	0.911454	1.07925	0.848678	FALSE	0.93172	FALSE	2	0	0	0.564138	1	0.452598	FALSE
433.12	Cerebral atherosclerosis	circulatory system	97781	454	97327	0.00932346	0.0490248	1.00937	0.916892	1.11117	0.849169	FALSE	0.93172	FALSE	2	0.0220146	81.2035	5.32015	1	0.0210802	FALSE
612	Breast conditions, congenital or relating to hormones	genitourinary	98472	1678	96794	0.00485726	0.0256854	1.00487	0.955533	1.05675	0.85001	FALSE	0.93172	FALSE	2	0	0	0.00130898	1	0.971139	FALSE
442.4	Arterial dissection	circulatory system	96156	384	95772	0.00995079	0.0526859	1.01	0.910908	1.11987	0.850195	FALSE	0.93172	FALSE	2	0	0	0.568568	1	0.450828	FALSE
565.1	Anal and rectal polyp	digestive	96788	2433	94355	0.00404186	0.0216565	1.00405	0.962323	1.04759	0.851947	FALSE	0.932968	FALSE	2	0	0	0.469348	1	0.493287	FALSE
367.8	Hypermetropia	sense organs	103867	1268	102599	-0.00542852	0.0292139	0.994586	0.939237	1.0532	0.852586	FALSE	0.932995	FALSE	2	0.00261372	57.6203	2.35962	1	0.124512	FALSE
31	Diseases due to other mycobacteria	infectious diseases	100459	291	100168	0.0110742	0.0605871	1.01114	0.897918	1.13863	0.854969	FALSE	0.933137	FALSE	2	0	0	0.0790843	1	0.778542	FALSE
189.4	Malignant neoplasm of other urinary organs	neoplasms	106017	756	105261	-0.00688151	0.0378806	0.993142	0.922076	1.06969	0.855847	FALSE	0.933137	FALSE	2	0.000374821	11.5449	1.13052	1	0.287665	FALSE
527	Diseases of the salivary glands	digestive	103598	2169	101429	0.00406179	0.0224747	1.00407	0.9608	1.04929	0.856582	FALSE	0.933137	FALSE	2	0	0	0.00419843	1	0.948337	FALSE
244.1	Secondary hypothyroidism	endocrine/metabolic	95640	3288	92352	0.00333504	0.0184736	1.00334	0.967661	1.04034	0.856737	FALSE	0.933137	FALSE	2	0	0	0.684023	1	0.408205	FALSE
565	Anal and rectal conditions	digestive	97776	6768	91008	0.00239114	0.0132689	1.00239	0.976661	1.02881	0.85699	FALSE	0.933137	FALSE	2	0	0	0.501335	1	0.478914	FALSE
747.2	Congenital anomalies of peripheral vascular system	congenital anomalies	104517	676	103841	0.00714134	0.0397618	1.00717	0.931656	1.0888	0.857464	FALSE	0.933137	FALSE	2	0.000120748	3.3441	1.0346	1	0.309081	FALSE
732.1	Juvenile osteochondrosis	musculoskeletal	85792	164	85628	0.0144859	0.0808531	1.01459	0.8659	1.18882	0.85781	FALSE	0.933137	FALSE	2	0	0	0.00785633	1	0.929371	FALSE
707.1	Decubitus ulcer	dermatologic	104683	1611	103072	0.00463954	0.0260087	1.00465	0.95472	1.05719	0.858421	FALSE	0.933137	FALSE	2	0	0	0.121862	1	0.727023	FALSE
331	Other cerebral degenerations	neurological	93289	1808	91481	0.00435164	0.0245525	1.00436	0.957173	1.05388	0.859321	FALSE	0.933137	FALSE	2	0.000541171	30.2653	1.43401	1	0.231112	FALSE
270.34	Alpha-1-antitrypsin deficiency	endocrine/metabolic	93198	160	93038	-0.0144939	0.0818247	0.985611	0.839566	1.15706	0.859404	FALSE	0.933137	FALSE	2	0.00137941	8.34084	1.091	1	0.29625	FALSE
362.21	Macular degeneration, dry	sense organs	100997	421	100576	0.00905422	0.0512273	1.0091	0.912697	1.11568	0.859708	FALSE	0.933137	FALSE	2	0	0	0.246853	1	0.6193	FALSE
795.8	Abnormal tumor markers	symptoms	106476	630	105846	-0.00729594	0.0413909	0.992731	0.915374	1.07662	0.860082	FALSE	0.933137	FALSE	2	0	0	0.680775	1	0.40932	FALSE
715.1	Sacroiliitis NEC	musculoskeletal	97148	1031	96117	0.00562585	0.0324378	1.00564	0.943695	1.07165	0.862309	FALSE	0.934373	FALSE	2	0	0	0.00037005	1	0.984652	FALSE
293	Symptoms involving head and neck	mental disorders	101916	517	101399	-0.00788652	0.0455808	0.992144	0.907352	1.08486	0.862634	FALSE	0.934373	FALSE	2	0.0203457	81.9354	5.53569	1	0.0186324	FALSE
426.23	Second degree AV block	circulatory system	82720	624	82096	0.00732772	0.0424946	1.00735	0.926852	1.09485	0.863092	FALSE	0.934373	FALSE	2	3.10983e-05	0.853063	1.0086	1	0.315238	FALSE
836	Traumatic arthropathy	injuries & poisonings	101131	438	100693	0.00845925	0.0493037	1.0085	0.9156	1.11082	0.863772	FALSE	0.934373	FALSE	2	0	0	0.0347114	1	0.852202	FALSE
740.3	Osteoarthrosis involving more than one site, but not specified as generalized	musculoskeletal	88441	468	87973	-0.00839871	0.0491413	0.991636	0.900581	1.0919	0.864295	FALSE	0.934373	FALSE	2	0	0	0.368916	1	0.543596	FALSE
229	Benign neoplasm of unspecified sites	neoplasms	106416	935	105481	0.00564475	0.0339721	1.00566	0.940879	1.0749	0.868032	FALSE	0.937013	FALSE	2	0	0	0.726242	1	0.394104	FALSE
758.1	Chromosomal anomalies	congenital anomalies	106317	545	105772	0.00744727	0.0449233	1.00748	0.92256	1.10021	0.868332	FALSE	0.937013	FALSE	2	0	0	0.0174694	1	0.894848	FALSE
172.22	Squamous cell carcinoma	neoplasms	98320	3186	95134	-0.00324676	0.0196232	0.996759	0.95915	1.03584	0.868586	FALSE	0.937013	FALSE	2	0	0	0.0036266	1	0.951979	FALSE
474	Acute and chronic tonsillitis	respiratory	89354	2225	87129	-0.00374058	0.022716	0.996266	0.952882	1.04163	0.869206	FALSE	0.937016	FALSE	2	0.0023139	68.476	3.17219	1	0.0749021	FALSE
289	Other diseases of blood and blood-forming organs	hematopoietic	94137	3502	90635	-0.00295734	0.0180489	0.997047	0.962392	1.03295	0.869848	FALSE	0.937044	FALSE	2	0	0	0.0783591	1	0.779534	FALSE
365.11	Primary open angle glaucoma	sense organs	101476	606	100870	0.00686539	0.0425403	1.00689	0.92634	1.09444	0.87179	FALSE	0.93847	FALSE	2	0.0210078	83.995	6.24805	1	0.012433	FALSE
290.1	Dementias	mental disorders	96430	2843	93587	0.00329372	0.0205809	1.0033	0.963633	1.0446	0.872852	FALSE	0.938949	FALSE	2	0	0	0.000278784	1	0.986678	FALSE
587	Kidney replaced by transpant	genitourinary	94532	1489	93043	0.00430044	0.0270738	1.00431	0.952406	1.05904	0.873794	FALSE	0.939297	FALSE	2	0	0	0.465735	1	0.494956	FALSE
372	Disorders of conjunctiva	sense organs	99671	948	98723	0.00532855	0.0337995	1.00534	0.9409	1.0742	0.874731	FALSE	0.939641	FALSE	2	0	0	0.931249	1	0.334539	FALSE
227.3	Benign neoplasm of pituitary gland and craniopharyngeal duct (pouch)	neoplasms	105439	1168	104271	0.00470539	0.0303402	1.00472	0.946711	1.06628	0.876752	FALSE	0.941147	FALSE	2	0	0	0.0219548	1	0.882207	FALSE
635.3	Placenta previa and abruptio placenta	pregnancy complications	76426	292	76134	-0.00938288	0.0608211	0.990661	0.879332	1.11608	0.877397	FALSE	0.941174	FALSE	2	0	0	0.194583	1	0.65913	FALSE
382	Otalgia	sense organs	100843	3509	97334	-0.00274561	0.0179236	0.997258	0.962833	1.03291	0.878253	FALSE	0.941428	FALSE	2	0.0113824	93.779	16.0746	1	6.0896e-05	FALSE
714	Rheumatoid arthritis and other inflammatory polyarthropathies	musculoskeletal	98941	5527	93414	-0.00220585	0.0144881	0.997797	0.969861	1.02654	0.878987	FALSE	0.941551	FALSE	2	0.000332723	44.1202	1.78956	1	0.18098	FALSE
172.1	Melanomas of skin, dx or hx	neoplasms	97690	3298	94392	0.00281937	0.0186853	1.00282	0.966761	1.04023	0.880065	FALSE	0.942042	FALSE	2	0	0	0.0926757	1	0.760803	FALSE
270.33	Amyloidosis	endocrine/metabolic	101671	512	101159	0.00684682	0.0457666	1.00687	0.920484	1.10136	0.881078	FALSE	0.942462	FALSE	2	0	0	0.130329	1	0.718091	FALSE
736.6	Unequal leg length (acquired)	musculoskeletal	97532	191	97341	-0.0110898	0.074909	0.988972	0.853925	1.14537	0.882309	FALSE	0.942782	FALSE	2	0.00782299	40.8935	1.69186	1	0.193356	FALSE
253.3	Diabetes insipidus	endocrine/metabolic	99430	229	99201	-0.0100648	0.0683217	0.989986	0.865909	1.13184	0.882883	FALSE	0.942782	FALSE	2	0	0	0.00860288	1	0.926101	FALSE
389.5	Disorders of acoustic nerve	sense organs	97750	398	97352	0.007599	0.0517409	1.00763	0.910453	1.11517	0.883237	FALSE	0.942782	FALSE	2	0	0	0.139867	1	0.708413	FALSE
374.6	Dermatochalasis	sense organs	99215	1420	97795	0.00404343	0.0280049	1.00405	0.950425	1.0607	0.885198	FALSE	0.944211	FALSE	2	0.00721388	80.4804	5.12306	1	0.02361	FALSE
946	Anaphylactic shock NOS	injuries & poisonings	89477	581	88896	-0.00618488	0.0433369	0.993834	0.912903	1.08194	0.886514	FALSE	0.944357	FALSE	2	0	0	0.255863	1	0.612977	FALSE
613	Other nonmalignant breast conditions	genitourinary	105037	6900	98137	0.00194391	0.0136349	1.00195	0.975524	1.02908	0.886631	FALSE	0.944357	FALSE	2	0	0	0.840923	1	0.359133	FALSE
755.61	Congenital hip dysplasia and deformity	congenital anomalies	106265	341	105924	-0.00795627	0.0563829	0.992075	0.888281	1.108	0.887782	FALSE	0.944357	FALSE	2	0	0	0.312889	1	0.575913	FALSE
804	Fracture of hand or wrist	injuries & poisonings	95619	2467	93152	0.00298843	0.0211849	1.00299	0.962199	1.04552	0.88782	FALSE	0.944357	FALSE	2	0.00108638	53.4297	2.14729	1	0.142822	FALSE
159	Malignant neoplasm of other and ill-defined sites within the digestive organs and peritoneum	neoplasms	101547	1763	99784	-0.00340922	0.024841	0.996597	0.949236	1.04632	0.89084	FALSE	0.944737	FALSE	2	0	0	0.214706	1	0.643103	FALSE
272.13	Mixed hyperlipidemia	endocrine/metabolic	87321	15905	71416	0.00137906	0.0100495	1.00138	0.981849	1.0213	0.890852	FALSE	0.944737	FALSE	2	0.000208395	47.287	1.89707	1	0.168407	FALSE
325	Phlebitis and thrombophlebitis of intracranial venous sinuses	neurological	97348	109	97239	0.0135735	0.0990316	1.01367	0.834829	1.23081	0.890982	FALSE	0.944737	FALSE	2	0	0	0.00187536	1	0.965458	FALSE
800.3	Fracture of tibia and fibula	injuries & poisonings	95231	1627	93604	0.00354197	0.0258536	1.00355	0.953962	1.05571	0.89103	FALSE	0.944737	FALSE	2	0	0	0.767591	1	0.380963	FALSE
426.2	Atrioventricular [AV] block	circulatory system	83676	3418	80258	0.00267572	0.0195767	1.00268	0.964935	1.0419	0.891285	FALSE	0.944737	FALSE	2	0	0	0.849005	1	0.356834	FALSE
580.32	Nephritis and nephropathy with pathological lesion	genitourinary	94339	774	93565	-0.00507392	0.0374593	0.994939	0.924507	1.07074	0.892255	FALSE	0.945106	FALSE	2	0.000756344	20.5939	1.25935	1	0.261774	FALSE
714.2	Juvenile rheumatoid arthritis	musculoskeletal	97254	462	96792	-0.00648399	0.0483638	0.993537	0.903683	1.09233	0.89335	FALSE	0.945112	FALSE	2	0	0	0.559789	1	0.454345	FALSE
697	Sarcoidosis	dermatologic	91469	771	90698	-0.00500651	0.0373976	0.995006	0.924682	1.07068	0.893504	FALSE	0.945112	FALSE	2	0	0	0.140337	1	0.707946	FALSE
619.4	Noninflammatory disorders of vagina	genitourinary	72889	2581	70308	0.00280211	0.0212851	1.00281	0.961831	1.04553	0.895264	FALSE	0.946315	FALSE	2	0	0	0.385964	1	0.534429	FALSE
535.2	Atrophic gastritis	digestive	97532	1408	96124	0.00361408	0.027798	1.00362	0.950402	1.05982	0.896557	FALSE	0.947023	FALSE	2	0.00715188	81.9516	5.54067	1	0.0185795	FALSE
714.1	Rheumatoid arthritis	musculoskeletal	98692	4097	94595	0.00214605	0.0166846	1.00215	0.969906	1.03546	0.897655	FALSE	0.947524	FALSE	2	0	0	0.507235	1	0.476338	FALSE
224.1	Benign neoplasm of eye, uveal	neoplasms	105697	655	105042	-0.00511902	0.0404573	0.994894	0.91905	1.077	0.899313	FALSE	0.948139	FALSE	2	0	0	0.181903	1	0.669743	FALSE
579.8	Nonspecific abnormal findings in stool contents	digestive	96778	2723	94055	-0.00259732	0.0205657	0.997406	0.958001	1.03843	0.899499	FALSE	0.948139	FALSE	2	0	0	0.583193	1	0.445064	FALSE
426.8	Other cardiac conduction disorders	circulatory system	82257	462	81795	0.00606255	0.0482979	1.00608	0.91521	1.10597	0.900109	FALSE	0.948139	FALSE	2	0	0	0.0318801	1	0.858291	FALSE
346.2	Nonspecific abnormal results of function study of brain and central nervous system	neurological	93908	432	93476	0.0060907	0.0499313	1.00611	0.912311	1.10955	0.902914	FALSE	0.949406	FALSE	2	0.0132235	67.3976	3.06726	1	0.0798841	FALSE
610.8	Other specified benign mammary dysplasias	genitourinary	68819	682	68137	0.0049013	0.0403639	1.00491	0.928475	1.08764	0.903352	FALSE	0.949406	FALSE	2	0	0	0.23804	1	0.625625	FALSE
742.1	Loose body in joint	musculoskeletal	94479	192	94287	-0.00895942	0.0742053	0.991081	0.856928	1.14624	0.903898	FALSE	0.949406	FALSE	2	0	0	0.230699	1	0.631006	FALSE
713.5	Arthropathy associated with neurological disorders	musculoskeletal	97997	265	97732	0.0076273	0.0634423	1.00766	0.889835	1.14108	0.904306	FALSE	0.949406	FALSE	2	0.0128383	59.814	2.48843	1	0.114686	FALSE
727.8	Plica syndrome	musculoskeletal	82386	141	82245	-0.0105283	0.0876905	0.989527	0.833267	1.17509	0.904434	FALSE	0.949406	FALSE	2	0.0108718	41.2807	1.70302	1	0.191894	FALSE
530.12	Ulcer of esophagus	digestive	87874	540	87334	0.00531117	0.0446627	1.00533	0.921062	1.0973	0.905341	FALSE	0.949702	FALSE	2	0.00321775	37.3466	1.59608	1	0.206459	FALSE
274.1	Gout	endocrine/metabolic	105732	4836	100896	0.00181483	0.0156252	1.00182	0.971601	1.03297	0.907536	FALSE	0.951348	FALSE	2	9.66473e-05	16.5139	1.1978	1	0.273761	FALSE
362.9	Retinal edema	sense organs	100992	442	100550	0.00565878	0.0493906	1.00567	0.912884	1.1079	0.908784	FALSE	0.951515	FALSE	2	0	0	0.809735	1	0.368199	FALSE
612.1	Galactorrhea	genitourinary	97970	193	97777	0.00847144	0.0740726	1.00851	0.872222	1.16609	0.908947	FALSE	0.951515	FALSE	2	0	0	0.0315507	1	0.859017	FALSE
381.11	Suppurative and unspecified otitis media	sense organs	99843	3329	96514	0.00206731	0.0184303	1.00207	0.966517	1.03893	0.910689	FALSE	0.952016	FALSE	2	0.000810899	54.4095	2.19344	1	0.1386	FALSE
695.42	Systemic lupus erythematosus	dermatologic	91114	1699	89415	-0.00286451	0.0255501	0.99714	0.948434	1.04835	0.910733	FALSE	0.952016	FALSE	2	0	0	0.142534	1	0.705775	FALSE
574.3	Cholecystitis without cholelithiasis	digestive	102084	1683	100401	0.0028304	0.0255008	1.00283	0.953943	1.05423	0.911622	FALSE	0.952016	FALSE	2	0.00483504	76.4122	4.23947	1	0.0394944	FALSE
596.1	Bladder neck obstruction	genitourinary	101811	663	101148	-0.00447056	0.0405393	0.995539	0.919498	1.07787	0.91219	FALSE	0.952016	FALSE	2	0	0	0.0418279	1	0.837948	FALSE
851	Complications of transplants and reattached limbs	injuries & poisonings	101785	1068	100717	0.00349044	0.0317852	1.0035	0.942887	1.068	0.912558	FALSE	0.952016	FALSE	2	0	0	0.755742	1	0.384664	FALSE
281	Other deficiency anemia	hematopoietic	91495	2431	89064	0.00229294	0.0214769	1.0023	0.96098	1.04539	0.914977	FALSE	0.953389	FALSE	2	0	0	0.243834	1	0.621451	FALSE
349	Other and unspecified disorders of the nervous system	neurological	93755	1110	92645	-0.00333161	0.0312613	0.996674	0.937439	1.05965	0.915128	FALSE	0.953389	FALSE	2	0	0	0.490928	1	0.483514	FALSE
170.1	Bone cancer	neoplasms	106931	881	106050	0.00366957	0.0348662	1.00368	0.937379	1.07466	0.91618	FALSE	0.953831	FALSE	2	0	0	0.180905	1	0.670597	FALSE
261.2	Vitamin B-complex deficiencies	endocrine/metabolic	94301	4268	90033	0.00171384	0.0164224	1.00172	0.969986	1.03448	0.916884	FALSE	0.953911	FALSE	2	0	0	0.32304	1	0.569787	FALSE
473.3	Paralysis/spasm of vocal cords or larynx	respiratory	90114	1190	88924	-0.00305731	0.0301868	0.996947	0.939673	1.05771	0.919328	FALSE	0.955683	FALSE	2	0.0025267	56.8223	2.31601	1	0.128048	FALSE
647	Infectious and parasitic complications affecting pregnancy	pregnancy complications	77940	367	77573	0.0054383	0.0544333	1.00545	0.903706	1.11866	0.920418	FALSE	0.955683	FALSE	2	0.0285197	82.4619	5.70187	1	0.0169468	FALSE
261.4	Vitamin D deficiency	endocrine/metabolic	96726	12828	83898	-0.00101143	0.0101308	0.998989	0.979348	1.01902	0.920473	FALSE	0.955683	FALSE	2	0	0	0.102982	1	0.748281	FALSE
475.9	Postnasal drip	respiratory	89598	1828	87770	0.00244168	0.0246718	1.00244	0.955123	1.05211	0.921165	FALSE	0.955748	FALSE	2	0.00197925	56.4781	2.29769	1	0.129566	FALSE
223	Benign neoplasm of kidney and other urinary organs	neoplasms	85493	318	85175	-0.0055897	0.058579	0.994426	0.886562	1.11541	0.92398	FALSE	0.957417	FALSE	2	0.0331439	74.2946	3.89024	1	0.0485675	FALSE
530.3	Stricture and stenosis of esophagus	digestive	87758	1677	86081	0.00244332	0.0256822	1.00245	0.953235	1.0542	0.924206	FALSE	0.957417	FALSE	2	0	0	0.714556	1	0.397935	FALSE
741	Symptoms and disorders of the joints	musculoskeletal	98655	15558	83097	-0.000898998	0.00950707	0.999101	0.980657	1.01789	0.924664	FALSE	0.957417	FALSE	2	0.000615416	76.542	4.26294	1	0.0389525	FALSE
748	Anomalies of respiratory system, congenital	congenital anomalies	106818	404	106414	-0.00482224	0.0519165	0.995189	0.898904	1.10179	0.925995	FALSE	0.957847	FALSE	2	0	0	0.815178	1	0.366594	FALSE
526.5	Inflammatory conditions of jaw	digestive	102509	231	102278	0.00630111	0.0681554	1.00632	0.880484	1.15014	0.926339	FALSE	0.957847	FALSE	2	0.0109854	54.1196	2.17958	1	0.139852	FALSE
277.4	Disorders of bilirubin excretion	endocrine/metabolic	102420	733	101687	0.00339607	0.0384281	1.0034	0.930603	1.0819	0.929579	FALSE	0.960316	FALSE	2	0	0	0.477028	1	0.489772	FALSE
288.11	Neutropenia	hematopoietic	93415	3113	90302	0.00164658	0.018829	1.00165	0.965356	1.0393	0.930315	FALSE	0.960316	FALSE	2	0	0	0.359985	1	0.548515	FALSE
792	Abnormal Papanicolaou smear of cervix and cervical HPV	genitourinary	71122	3642	67480	-0.0015721	0.0180572	0.998429	0.963711	1.0344	0.930622	FALSE	0.960316	FALSE	2	0	0	0.0318235	1	0.858416	FALSE
246	Other disorders of thyroid	endocrine/metabolic	95602	2583	93019	-0.00178198	0.0210528	0.99822	0.957868	1.04027	0.932545	FALSE	0.961492	FALSE	2	0.0023549	66.8903	3.02026	1	0.08223	FALSE
586.3	Vascular disorders of kidney/hypertrophy	genitourinary	94232	214	94018	0.00595118	0.0708156	1.00597	0.875599	1.15575	0.933026	FALSE	0.961492	FALSE	2	0	0	0.00593514	1	0.938592	FALSE
803.2	Fracture of radius and ulna	injuries & poisonings	95800	2731	93069	-0.00167595	0.020197	0.998325	0.959578	1.03864	0.933867	FALSE	0.961706	FALSE	2	0	0	0.432763	1	0.510636	FALSE
613.1	Inflammatory disease of breast	genitourinary	102397	555	101842	0.00351057	0.044273	1.00352	0.920108	1.09449	0.936799	FALSE	0.964072	FALSE	2	0	0	0.106046	1	0.744691	FALSE
705	Disorders of sweat glands	dermatologic	96079	860	95219	0.00277594	0.0354537	1.00278	0.935463	1.07494	0.937591	FALSE	0.964089	FALSE	2	0	0	0.54546	1	0.460179	FALSE
353.1	Nerve plexus lesions	neurological	99056	669	98387	-0.00306877	0.0398955	0.996936	0.92195	1.07802	0.938687	FALSE	0.964089	FALSE	2	0.000588797	11.1651	1.12568	1	0.288698	FALSE
226	Benign neoplasm of thyroid glands	neoplasms	104638	440	104198	-0.00379907	0.049415	0.996208	0.904247	1.09752	0.938718	FALSE	0.964089	FALSE	2	0	0	0.146968	1	0.70145	FALSE
333.8	Other degenerative diseases of the basal ganglia	neurological	93946	253	93693	0.00480897	0.0650238	1.00482	0.884584	1.1414	0.941045	FALSE	0.964854	FALSE	2	0	0	0.324723	1	0.568783	FALSE
331.9	Cerebral degeneration, unspecified	neurological	93054	458	92596	0.00357864	0.0485374	1.00359	0.912511	1.10375	0.941226	FALSE	0.964854	FALSE	2	0	0	0.0120347	1	0.912645	FALSE
601.11	Acute prostatitis	genitourinary	62416	308	62108	-0.00438869	0.0596685	0.995621	0.885734	1.11914	0.941367	FALSE	0.964854	FALSE	2	0	0	0.0104678	1	0.918509	FALSE
704.12	Telogen effluvium	dermatologic	99868	330	99538	-0.0040364	0.0572593	0.995972	0.89024	1.11426	0.943801	FALSE	0.966696	FALSE	2	0	0	0.620109	1	0.431007	FALSE
704.2	Hirsutism	dermatologic	99821	556	99265	0.00298527	0.0441258	1.00299	0.91989	1.0936	0.946061	FALSE	0.968359	FALSE	2	0	0	0.00220408	1	0.962555	FALSE
220	Benign neoplasm of ovary	neoplasms	67919	556	67363	-0.00288012	0.0442484	0.997124	0.91429	1.08746	0.948103	FALSE	0.969795	FALSE	2	0	0	0.0247216	1	0.875063	FALSE
375.2	Epiphora	sense organs	99563	364	99199	0.00341194	0.0543234	1.00342	0.902071	1.11615	0.949919	FALSE	0.971	FALSE	2	0	0	0.133663	1	0.714664	FALSE
227.2	Benign neoplasm of parathyroid gland	neoplasms	104564	256	104308	0.00388417	0.0645282	1.00389	0.884625	1.13924	0.952002	FALSE	0.971534	FALSE	2	0	0	0.0639715	1	0.800325	FALSE
287.1	Spontaneous ecchymoses	hematopoietic	94469	567	93902	-0.00261446	0.0436732	0.997389	0.915565	1.08653	0.952264	FALSE	0.971534	FALSE	2	0.00377932	45.5515	1.8366	1	0.17535	FALSE
362.31	Separation of retinal layers	sense organs	101116	168	100948	0.00475319	0.0795586	1.00476	0.859692	1.17432	0.952359	FALSE	0.971534	FALSE	2	0.00850099	36.7695	1.58151	1	0.208543	FALSE
835	Internal derangement of knee	injuries & poisonings	103213	4818	98395	-0.000823056	0.0155321	0.999177	0.969218	1.03006	0.957739	FALSE	0.975596	FALSE	2	0	0	0.265066	1	0.606661	FALSE
420.21	Acute pericarditis	circulatory system	101426	546	100880	-0.00231738	0.0444053	0.997685	0.914524	1.08841	0.95838	FALSE	0.975596	FALSE	2	0.000184011	3.83975	1.03993	1	0.307838	FALSE
536.8	Dyspepsia and other specified disorders of function of stomach	digestive	98263	2421	95842	-0.00111269	0.0213612	0.998888	0.95793	1.0416	0.958458	FALSE	0.975596	FALSE	2	0	0	0.0238968	1	0.877148	FALSE
364.1	Corneal opacity	sense organs	101428	480	100948	-0.00243305	0.0472216	0.99757	0.909384	1.09431	0.958908	FALSE	0.975596	FALSE	2	0	0	0.120256	1	0.728757	FALSE
614.5	Inflammatory disease of cervix, vagina, and vulva	genitourinary	73895	4311	69584	-0.000810508	0.016891	0.99919	0.966652	1.03282	0.961729	FALSE	0.97726	FALSE	2	0	0	0.622572	1	0.430093	FALSE
289.1	Myelofibrosis	hematopoietic	87078	165	86913	-0.0037588	0.0809507	0.996248	0.850082	1.16755	0.962965	FALSE	0.97726	FALSE	2	0	0	0.115056	1	0.73446	FALSE
750.2	Lower gastrointestinal congenital anomalies	congenital anomalies	105513	693	104820	-0.00182677	0.0393579	0.998175	0.924069	1.07822	0.96298	FALSE	0.97726	FALSE	2	0.00149707	32.5784	1.4832	1	0.223274	FALSE
758	Chromosomal anomalies and genetic disorders	congenital anomalies	106372	690	105682	-0.00184088	0.0398072	0.998161	0.923243	1.07916	0.963115	FALSE	0.97726	FALSE	2	0	0	0.339702	1	0.560001	FALSE
753	Congenital anomalies of the eye	congenital anomalies	106626	250	106376	0.00291965	0.0652714	1.00292	0.882486	1.1398	0.964322	FALSE	0.977831	FALSE	2	0	0	0.468555	1	0.493653	FALSE
459.1	Hemorrhage NOS	circulatory system	96472	1087	95385	-0.00121462	0.0316999	0.998786	0.938618	1.06281	0.969436	FALSE	0.982053	FALSE	2	0.00497131	63.6801	2.75331	1	0.0970531	FALSE
526	Diseases of the jaws	digestive	102997	2562	100435	-0.000787716	0.0207906	0.999213	0.959314	1.04077	0.969777	FALSE	0.982053	FALSE	2	0.00172263	63.4667	2.73723	1	0.0980347	FALSE
687.1	Rash and other nonspecific skin eruption	dermatologic	92628	13034	79594	-0.000379297	0.0102412	0.999621	0.979756	1.01989	0.970456	FALSE	0.982086	FALSE	2	0	0	0.413793	1	0.52005	FALSE
612.2	Hypertrophy of breast (Gynecomastia)	genitourinary	98410	1365	97045	0.000968193	0.0283534	1.00097	0.94686	1.05817	0.97276	FALSE	0.983762	FALSE	2	0	0	7.85609e-08	1	0.999776	FALSE
728.1	Muscular calcification and ossification	musculoskeletal	87524	239	87285	-0.00213249	0.0672073	0.99787	0.874714	1.13837	0.974687	FALSE	0.984416	FALSE	2	0.0197784	59.1046	2.44526	1	0.11788	FALSE
245.1	Thyroiditis, acute and subacute	endocrine/metabolic	88153	116	88037	-0.00305883	0.0964542	0.996946	0.825217	1.20441	0.974701	FALSE	0.984416	FALSE	2	0	0	0.760997	1	0.383017	FALSE
588.2	Secondary hyperparathyroidism (of renal origin)	genitourinary	94495	955	93540	-0.000985494	0.0338527	0.999015	0.93488	1.06755	0.976776	FALSE	0.985212	FALSE	2	0	0	0.110111	1	0.740018	FALSE
450	Noninfectious disorders of lymphatic channels	circulatory system	107075	1862	105213	-0.000691797	0.0242312	0.999308	0.952957	1.04791	0.977224	FALSE	0.985212	FALSE	2	0	0	0.131454	1	0.716929	FALSE
594.3	Calculus of ureter	genitourinary	102846	1941	100905	-0.000671979	0.0237567	0.999328	0.953863	1.04696	0.977434	FALSE	0.985212	FALSE	2	0.00430926	78.6867	4.6919	1	0.0303051	FALSE
53.1	Herpes zoster with nervous system complications	infectious diseases	94468	490	93978	-0.00127051	0.0469502	0.99873	0.910927	1.095	0.978411	FALSE	0.985543	FALSE	2	0	0	0.0583391	1	0.809141	FALSE
580.31	Nephritis and nephropathy in diseases classified elsewhere	genitourinary	94250	648	93602	0.000900496	0.0409246	1.0009	0.923752	1.08449	0.982445	FALSE	0.988347	FALSE	2	0	0	0.477023	1	0.489774	FALSE
358.1	Myasthenia gravis	neurological	101005	336	100669	-0.00123633	0.0563493	0.998764	0.894329	1.11539	0.982495	FALSE	0.988347	FALSE	2	0	0	0.894061	1	0.344379	FALSE
709.7	Unspecified diffuse connective tissue disease	dermatologic	90942	949	89993	-0.000647348	0.0339266	0.999353	0.935061	1.06807	0.984777	FALSE	0.989628	FALSE	2	0	0	0.00254539	1	0.959762	FALSE
158	Neoplasm of unspecified nature of digestive system	neoplasms	102011	1728	100283	-0.000472639	0.025258	0.999527	0.95125	1.05025	0.98507	FALSE	0.989628	FALSE	2	0	0	0.032431	1	0.857085	FALSE
262	Mineral deficiency NEC	endocrine/metabolic	94075	1737	92338	0.000355315	0.0252709	1.00036	0.952014	1.05115	0.988782	FALSE	0.9927	FALSE	2	0	0	0.0370778	1	0.847307	FALSE
705.1	Dyshidrosis	dermatologic	95871	295	95576	0.000769068	0.060317	1.00077	0.889183	1.12636	0.989827	FALSE	0.992971	FALSE	2	0.00253982	25.5079	1.34242	1	0.246607	FALSE
526.42	Arthralgia/ankylosis of temporomandibular joint	digestive	102602	240	102362	0.000802785	0.0664273	1.0008	0.878627	1.13997	0.990358	FALSE	0.992971	FALSE	2	0	0	0.0178431	1	0.893736	FALSE
474.2	Chronic tonsillitis and adenoiditis	respiratory	89506	1908	87598	0.000265883	0.0244869	1.00027	0.953393	1.04944	0.991337	FALSE	0.993297	FALSE	2	0.00495864	79.6235	4.90761	1	0.0267387	FALSE
261	Vitamin deficiency	endocrine/metabolic	97826	15652	82174	9.29863e-05	0.00935466	1.00009	0.981923	1.0186	0.992069	FALSE	0.993376	FALSE	2	0	0	0.0287919	1	0.86526	FALSE
275.11	Hereditary hemochromatosis	hematopoietic	102483	336	102147	-0.000510539	0.0562602	0.99949	0.895135	1.11601	0.99276	FALSE	0.993413	FALSE	2	0	0	0.683249	1	0.40847	FALSE
772.1	Muscular wasting and disuse atrophy	symptoms	101329	346	100983	6.96699e-05	0.0556691	1.00007	0.896693	1.11536	0.999001	FALSE	0.999001	FALSE	2	0	0	0.104028	1	0.747048	FALSE

### Sheet: T5.6
eTable 5.6	Hierarchical factor PGS PheWAS meta-analysis results
phenotype	description	group	n_total	n_cases	n_controls	beta	SE	OR	CI.lower	CI.upper	p	sig.bon	p.fdr	sig.fdr	k_studies	tau2	I2.percent	Q	Q.df	Q.p	sig.bon.noMHC
296	Mood disorders	mental disorders	90640	26008	64632	0.24429	0.00806717	1.27672	1.25669	1.29706	1.97593e-201	TRUE	3.00342e-198	TRUE	2	0.00295125	95.6923	23.2143	1	1.44918e-06	TRUE
300	Anxiety disorders	mental disorders	90489	26110	64379	0.23005	0.00816798	1.25866	1.23867	1.27898	1.57347e-174	TRUE	1.19584e-171	TRUE	2	0.00112875	89.3256	9.36821	1	0.00220781	TRUE
300.1	Anxiety disorder	mental disorders	89578	23320	66258	0.224375	0.00851923	1.25154	1.23082	1.27261	7.14557e-153	TRUE	3.62042e-150	TRUE	2	0.0022605	93.9326	16.4816	1	4.91244e-05	TRUE
296.22	Major depressive disorder	mental disorders	88788	16109	72679	0.253292	0.00980606	1.28826	1.26374	1.31326	4.06738e-147	TRUE	1.54561e-144	TRUE	2	0.00594872	96.8631	31.8783	1	1.64142e-08	TRUE
296.1	Bipolar	mental disorders	83128	4611	78517	0.406533	0.0163564	1.5016	1.45423	1.55052	2.29904e-136	TRUE	6.98907e-134	TRUE	2	0.00980183	94.823	19.316	1	1.10772e-05	TRUE
318	Tobacco use disorder	mental disorders	96857	20497	76360	0.190174	0.00855729	1.20946	1.18934	1.22992	2.02751e-109	TRUE	5.13635e-107	TRUE	2	0.000195441	57.154	2.33394	1	0.126581	TRUE
300.9	Posttraumatic stress disorder	mental disorders	83081	3156	79925	0.430597	0.0197169	1.53818	1.47987	1.59878	9.89457e-106	TRUE	2.14854e-103	TRUE	2	0.00695218	89.8161	9.81938	1	0.00172683	TRUE
316	Substance addiction and disorders	mental disorders	92051	6289	85762	0.294351	0.0137421	1.34225	1.30658	1.3789	8.76758e-102	TRUE	1.66584e-99	TRUE	2	0.00519881	93.2254	14.761	1	0.000122037	TRUE
297.1	Suicidal ideation	mental disorders	82254	2179	80075	0.473545	0.0236684	1.60568	1.53289	1.68192	4.74229e-89	TRUE	8.00919e-87	TRUE	2	0.0104673	90.0714	10.0719	1	0.00150549	TRUE
297	Suicidal ideation or attempt	mental disorders	84026	4214	79812	0.338349	0.0173139	1.40263	1.35583	1.45105	4.81644e-85	TRUE	7.32099e-83	TRUE	2	0.0017476	69.349	3.26253	1	0.0708795	TRUE
317	Alcohol-related disorders	mental disorders	92964	5498	87466	0.271421	0.0147583	1.31183	1.27442	1.35033	1.5478e-75	TRUE	2.13877e-73	TRUE	2	0.000444497	48.5993	1.9455	1	0.163073	TRUE
300.11	Generalized anxiety disorder	mental disorders	84724	6371	78353	0.244265	0.0144088	1.27668	1.24113	1.31325	1.84316e-64	TRUE	2.33467e-62	TRUE	2	0.00291626	86.917	7.64351	1	0.0056977	TRUE
295	Schizophrenia and other psychotic disorders	mental disorders	81654	2155	79499	0.368472	0.0229871	1.44552	1.38184	1.51214	7.95365e-58	TRUE	9.29965e-56	TRUE	2	0.0179409	94.4008	17.8598	1	2.37788e-05	TRUE
317.1	Alcoholism	mental disorders	92274	4130	88144	0.262705	0.0168015	1.30044	1.25832	1.34398	4.15158e-55	TRUE	4.50742e-53	TRUE	2	0.00389094	86.1615	7.22621	1	0.00718469	TRUE
300.12	Agorophobia, social phobia, and panic disorder	mental disorders	82636	2577	80059	0.337248	0.021632	1.40109	1.34292	1.46177	8.48396e-55	TRUE	8.59708e-53	TRUE	2	0.00648258	86.1633	7.22718	1	0.00718078	TRUE
301	Personality disorders	mental disorders	82064	1107	80957	0.487539	0.032308	1.6283	1.52839	1.73475	1.87359e-51	TRUE	1.77992e-49	TRUE	2	0.00773212	77.479	4.4403	1	0.0351001	TRUE
295.1	Schizophrenia	mental disorders	81948	700	81248	0.55731	0.0401229	1.74597	1.61393	1.88882	7.2748e-44	TRUE	6.50453e-42	TRUE	2	0.00994453	75.06	4.00963	1	0.0452412	TRUE
304	Adjustment reaction	mental disorders	85397	8821	76576	0.170054	0.0125135	1.18537	1.15665	1.2148	4.61163e-42	TRUE	3.89427e-40	TRUE	2	0.0040806	92.3672	13.1013	1	0.000295088	TRUE
418	Nonspecific chest pain	circulatory system	96471	31949	64522	0.0998125	0.00740055	1.10496	1.08905	1.12111	1.86092e-41	TRUE	1.48874e-39	TRUE	2	0.000259109	70.1751	3.3529	1	0.0670867	TRUE
300.4	Dysthymic disorder	mental disorders	81927	2740	79187	0.265649	0.0204336	1.30428	1.25307	1.35757	1.21443e-38	TRUE	9.2297e-37	TRUE	2	0.00174413	67.1075	3.04021	1	0.0812256	TRUE
313	Pervasive developmental disorders	mental disorders	105366	4276	101090	0.203058	0.0165476	1.22514	1.18605	1.26553	1.29439e-34	TRUE	9.36892e-33	TRUE	2	0.0024992	81.9878	5.55181	1	0.0184616	TRUE
530	Diseases of esophagus	digestive	95178	30927	64251	0.0897516	0.00738215	1.0939	1.07819	1.10985	5.2068e-34	TRUE	3.59743e-32	TRUE	2	0.000514117	82.3232	5.65712	1	0.0173847	TRUE
295.3	Psychosis	mental disorders	81554	1318	80236	0.351969	0.0290952	1.42186	1.34305	1.5053	1.09343e-33	TRUE	7.22618e-32	TRUE	2	0.0188172	91.5155	11.7862	1	0.000596704	TRUE
301.2	Antisocial/borderline personality disorder	mental disorders	81919	644	81275	0.508764	0.0423371	1.66323	1.53079	1.80714	2.8937e-33	TRUE	1.83268e-31	TRUE	2	0.0178045	82.1374	5.5983	1	0.0179779	TRUE
530.1	Esophagitis, GERD and related diseases	digestive	94690	29101	65589	0.0902004	0.00752013	1.09439	1.07838	1.11064	3.7955e-33	TRUE	2.30766e-31	TRUE	2	0.000679524	85.6006	6.94475	1	0.00840656	TRUE
530.11	GERD	digestive	94077	27383	66694	0.091282	0.00767701	1.09558	1.07922	1.11219	1.32913e-32	TRUE	7.77027e-31	TRUE	2	0.000624195	83.989	6.24572	1	0.0124494	TRUE
785	Abdominal pain	symptoms	96692	35825	60867	0.0825581	0.00700206	1.08606	1.07126	1.10107	4.36777e-32	TRUE	2.45889e-30	TRUE	2	0	0	0.541267	1	0.461908	TRUE
313.1	Attention deficit hyperactivity disorder	mental disorders	105246	3277	101969	0.217161	0.0186288	1.24254	1.19799	1.28875	2.10629e-31	TRUE	1.14341e-29	TRUE	2	0.00304529	81.1101	5.29383	1	0.0214011	TRUE
306	Other mental disorder	mental disorders	84504	8818	75686	0.144198	0.0125512	1.15511	1.12704	1.18388	1.50219e-30	TRUE	7.87353e-29	TRUE	2	0.00313142	90.2113	10.2159	1	0.00139235	TRUE
496	Chronic airway obstruction	respiratory	95335	10408	84927	0.126097	0.0110184	1.13439	1.11016	1.15916	2.51369e-30	TRUE	1.2736e-28	TRUE	2	6.46168e-05	20.7715	1.26217	1	0.26124	TRUE
292	Neurological disorders	mental disorders	100115	16549	83566	0.0995413	0.00896239	1.10466	1.08543	1.12424	1.16554e-28	TRUE	5.71492e-27	TRUE	2	0.00100232	86.1835	7.23775	1	0.00713865	TRUE
295.2	Paranoid disorders	mental disorders	81592	555	81037	0.490239	0.0444854	1.63271	1.49638	1.78145	3.05341e-28	TRUE	1.45037e-26	TRUE	2	0.0421399	91.2992	11.4932	1	0.000698497	TRUE
760	Back pain	symptoms	98552	25851	72701	0.0842178	0.00775878	1.08787	1.07145	1.10454	1.89817e-27	TRUE	8.74307e-26	TRUE	2	4.52088e-06	3.61847	1.03754	1	0.308394	TRUE
355.1	Chronic pain syndrome	neurological	99007	2629	96378	0.221703	0.0204363	1.2482	1.19919	1.29921	2.028e-27	TRUE	9.06636e-26	TRUE	2	0.00141341	62.5835	2.67262	1	0.102088	TRUE
770	Myalgia and myositis unspecified	symptoms	102908	8383	94525	0.128214	0.0119027	1.1368	1.11058	1.16363	4.67745e-27	TRUE	2.03135e-25	TRUE	2	0	0	0.0600564	1	0.806407	TRUE
798	Malaise and fatigue	symptoms	94477	33966	60511	0.0761984	0.00721536	1.07918	1.06402	1.09455	4.53865e-26	TRUE	1.91632e-24	TRUE	2	0.00129428	92.4731	13.2856	1	0.000267452	TRUE
327.4	Insomnia	neurological	94710	10486	84224	0.113314	0.0108762	1.11998	1.09636	1.14411	2.04209e-25	TRUE	8.38912e-24	TRUE	2	0.000545169	69.6592	3.2959	1	0.0694532	TRUE
70.3	Viral hepatitis C	infectious diseases	94869	2223	92646	0.229272	0.0221085	1.25768	1.20435	1.31338	3.38441e-25	TRUE	1.35376e-23	TRUE	2	0.00728221	87.7035	8.1324	1	0.00434811	TRUE
303.4	Somatoform disorder	mental disorders	81900	894	81006	0.363196	0.0353035	1.43792	1.34179	1.54094	7.99637e-25	TRUE	3.11653e-23	TRUE	2	0.0165648	86.1864	7.23926	1	0.00713263	TRUE
70	Viral hepatitis	infectious diseases	94915	2679	92236	0.206928	0.0201739	1.22989	1.18221	1.2795	1.0984e-24	TRUE	4.17391e-23	TRUE	2	0.00288499	77.518	4.448	1	0.0349422	TRUE
327	Sleep disorders	neurological	96346	16605	79741	0.0918865	0.00900447	1.09624	1.07706	1.11576	1.89209e-24	TRUE	7.01458e-23	TRUE	2	0.00168981	91.2396	11.4149	1	0.000728559	TRUE
495	Asthma	respiratory	98118	12227	85891	0.101097	0.0101502	1.10638	1.08459	1.12861	2.27909e-23	TRUE	8.24815e-22	TRUE	2	0	0	0.585123	1	0.444311	TRUE
300.3	Obsessive-compulsive disorders	mental disorders	81947	1052	80895	0.315022	0.0326267	1.37029	1.28541	1.46078	4.6657e-22	TRUE	1.64927e-20	TRUE	2	0.0247383	92.0508	12.5799	1	0.000389927	TRUE
789	Nausea and vomiting	symptoms	97027	20311	76716	0.0782152	0.00814452	1.08136	1.06423	1.09876	7.73388e-22	TRUE	2.6717e-20	TRUE	2	0.00194704	93.5121	15.4133	1	8.63804e-05	TRUE
960	Poisoning by antibiotics	injuries & poisonings	93967	6592	87375	0.128204	0.0133777	1.13678	1.10737	1.16699	9.3906e-22	TRUE	3.17194e-20	TRUE	2	0.000134992	27.3778	1.37699	1	0.240615	TRUE
338.2	Chronic pain	neurological	95355	17318	78037	0.0880375	0.00921222	1.09203	1.07249	1.11193	1.2169e-21	TRUE	4.00426e-20	TRUE	2	0	0	0.226764	1	0.633934	TRUE
721	Spondylosis and allied disorders	musculoskeletal	97793	15157	82636	0.0945293	0.00989337	1.09914	1.07803	1.12066	1.23816e-21	TRUE	4.00426e-20	TRUE	2	0	0	0.640223	1	0.42363	TRUE
303	Psychogenic and somatoform disorders	mental disorders	81932	1449	80483	0.266183	0.0279442	1.30497	1.23542	1.37844	1.64188e-21	TRUE	5.1993e-20	TRUE	2	0.00430078	71.224	3.47512	1	0.0622981	TRUE
512.7	Shortness of breath	respiratory	88665	26549	62116	0.076968	0.00809309	1.08001	1.06301	1.09728	1.90038e-21	TRUE	5.89507e-20	TRUE	2	0.000473807	78.0212	4.54984	1	0.0329218	TRUE
761	Cervicalgia	symptoms	101785	13245	88540	0.09293	0.00980873	1.09738	1.07649	1.11869	2.68777e-21	TRUE	8.17081e-20	TRUE	2	0.000855444	81.1933	5.31725	1	0.0211153	TRUE
721.1	Spondylosis without myelopathy	musculoskeletal	97533	14564	82969	0.0940883	0.0100704	1.09866	1.07718	1.12056	9.35842e-21	TRUE	2.78918e-19	TRUE	2	0	0	0.916986	1	0.338267	TRUE
292.4	Altered mental status	mental disorders	96612	8251	88361	0.109803	0.0119998	1.11606	1.09011	1.14262	5.67266e-20	TRUE	1.65816e-18	TRUE	2	0.00237347	89.0829	9.15998	1	0.00247366	TRUE
339	Other headache syndromes	neurological	99604	7429	92175	0.115578	0.0127656	1.12252	1.09478	1.15096	1.37932e-19	TRUE	3.9558e-18	TRUE	2	0	0	0.109805	1	0.740366	TRUE
965.1	Opiates and related narcotics causing adverse effects in therapeutic use	injuries & poisonings	92927	2847	90080	0.173404	0.0198464	1.18935	1.14397	1.23652	2.38756e-18	TRUE	6.72055e-17	TRUE	2	0.00317914	79.5432	4.88834	1	0.0270387	TRUE
297.2	Suicide or self-inflicted injury	mental disorders	81524	357	81167	0.481359	0.0553923	1.61827	1.45178	1.80386	3.62452e-18	TRUE	1.00168e-16	TRUE	2	0	0	0.956584	1	0.328049	TRUE
278.11	Morbid obesity	endocrine/metabolic	93897	9116	84781	0.09845	0.0114813	1.10346	1.0789	1.12857	9.92568e-18	TRUE	2.69411e-16	TRUE	2	0.000647896	71.0772	3.45748	1	0.0629662	TRUE
532	Dysphagia	digestive	90435	12155	78280	0.0857684	0.0102676	1.08955	1.06785	1.1117	6.63788e-17	TRUE	1.7701e-15	TRUE	2	0.00140163	86.8216	7.58817	1	0.00587525	TRUE
386.9	Dizziness and giddiness (Light-headedness and vertigo)	sense organs	98833	15513	83320	0.0784277	0.00942885	1.08159	1.06178	1.10176	8.95773e-17	TRUE	2.34754e-15	TRUE	2	0.00184181	90.7685	10.8324	1	0.000997368	TRUE
496.2	Chronic bronchitis	respiratory	93902	3080	90822	0.157185	0.0190593	1.17021	1.1273	1.21475	1.62207e-16	TRUE	4.1789e-15	TRUE	2	0	0	0.29714	1	0.585681	TRUE
278.1	Obesity	endocrine/metabolic	97201	18811	78390	0.0704083	0.00855378	1.07295	1.05511	1.09109	1.85271e-16	TRUE	4.63721e-15	TRUE	2	0.000411829	73.7586	3.81077	1	0.0509239	TRUE
418.1	Precordial pain	circulatory system	86266	4162	82104	0.139042	0.0168931	1.14917	1.11175	1.18786	1.86098e-16	TRUE	4.63721e-15	TRUE	2	0.00144244	70.9487	3.44219	1	0.0635514	TRUE
496.1	Emphysema	respiratory	94028	3489	90539	0.145558	0.0180748	1.15668	1.11642	1.1984	8.07115e-16	TRUE	1.97873e-14	TRUE	2	0	0	0.567155	1	0.451392	TRUE
427.7	Tachycardia NOS	circulatory system	81956	10830	71126	0.086032	0.0108124	1.08984	1.06699	1.11318	1.7656e-15	TRUE	4.25987e-14	TRUE	2	0.00265859	91.7425	12.1102	1	0.000501467	TRUE
722.6	Degeneration of intervertebral disc	musculoskeletal	94695	10912	83783	0.0878518	0.0111484	1.09183	1.06823	1.11595	3.26841e-15	TRUE	7.76248e-14	TRUE	2	0.000731808	74.1186	3.86378	1	0.049339	TRUE
305.2	Eating disorder	mental disorders	82336	1547	80789	0.215705	0.0274189	1.24074	1.17582	1.30924	3.63182e-15	TRUE	8.49287e-14	TRUE	2	0.00268286	61.6534	2.60779	1	0.10634	TRUE
496.21	Obstructive chronic bronchitis	respiratory	93823	2307	91516	0.171374	0.0218624	1.18693	1.13715	1.2389	4.55143e-15	TRUE	1.04821e-13	TRUE	2	0.000864775	47.0932	1.89012	1	0.169189	TRUE
960.2	Allergy/adverse effect of penicillin	injuries & poisonings	94087	3717	90370	0.135492	0.0173372	1.1451	1.10684	1.18468	5.49146e-15	TRUE	1.24582e-13	TRUE	2	0.00324022	84.3439	6.38731	1	0.0114939	TRUE
599.3	Dysuria	genitourinary	91840	8059	83781	0.0964245	0.0123649	1.10123	1.07486	1.12824	6.27851e-15	TRUE	1.40343e-13	TRUE	2	0	0	0.379612	1	0.537811	TRUE
278	Overweight, obesity and other hyperalimentation	endocrine/metabolic	98905	24294	74611	0.0605053	0.00784073	1.06237	1.04617	1.07883	1.19295e-14	TRUE	2.62794e-13	TRUE	2	0.000305958	71.2567	3.47908	1	0.0621494	TRUE
306.1	Mental disorders durring/after pregnancy	mental disorders	52227	686	51541	0.314121	0.0409926	1.36906	1.26336	1.48359	1.81802e-14	TRUE	3.94769e-13	TRUE	2	0	0	0.355909	1	0.550787	TRUE
312	Conduct disorders	mental disorders	103814	819	102995	0.277508	0.0362748	1.31984	1.22926	1.41709	2.00726e-14	TRUE	4.29723e-13	TRUE	2	0.00686648	70.3236	3.36968	1	0.0664067	TRUE
512	Other symptoms of respiratory system	respiratory	95720	46172	49548	0.0531886	0.00695547	1.05463	1.04035	1.0691	2.05689e-14	TRUE	4.34231e-13	TRUE	2	0.000215762	68.5025	3.17485	1	0.0747799	TRUE
427.9	Palpitations	circulatory system	87333	13664	73669	0.0794263	0.0104073	1.08267	1.06081	1.10498	2.31459e-14	TRUE	4.81942e-13	TRUE	2	0.00134128	86.0694	7.17846	1	0.00737841	TRUE
512.1	Wheezing	respiratory	82658	3390	79268	0.139782	0.01867	1.15002	1.1087	1.19289	7.04769e-14	TRUE	1.44763e-12	TRUE	2	0.00243321	76.8186	4.3138	1	0.0378043	TRUE
433	Cerebrovascular disease	circulatory system	102096	14493	87603	0.0726225	0.00970426	1.07532	1.05506	1.09597	7.23314e-14	TRUE	1.46592e-12	TRUE	2	9.99941e-05	34.6601	1.53046	1	0.216044	TRUE
411.3	Angina pectoris	circulatory system	95938	7574	88364	0.0974619	0.0131331	1.10237	1.07436	1.13111	1.16138e-13	TRUE	2.30179e-12	TRUE	2	0.00076771	67.4145	3.06885	1	0.079806	TRUE
357	Inflammatory and toxic neuropathy	neurological	102922	5876	97046	0.104125	0.0140319	1.10974	1.07963	1.14068	1.16604e-13	TRUE	2.30179e-12	TRUE	2	0	0	0.519236	1	0.471168	TRUE
599	Other symptoms/disorders or the urinary system	genitourinary	97130	22910	74220	0.0597341	0.00811464	1.06155	1.0448	1.07857	1.82163e-13	TRUE	3.54984e-12	TRUE	2	0	0	0.247538	1	0.618814	TRUE
216	Benign neoplasm of skin	neoplasms	101472	17593	83879	-0.0678206	0.00923997	0.934428	0.917658	0.951505	2.13722e-13	TRUE	4.11213e-12	TRUE	2	0.000361578	63.205	2.71776	1	0.0992373	TRUE
71	Human immunodeficiency virus [HIV] disease	infectious diseases	94510	950	93560	0.241404	0.0337143	1.27304	1.19163	1.36	8.05058e-13	TRUE	1.52961e-11	TRUE	2	0	0	0.19567	1	0.658239	TRUE
345.3	Convulsions	neurological	95611	6834	88777	0.0916412	0.0129554	1.09597	1.06849	1.12416	1.50943e-12	TRUE	2.83251e-11	TRUE	2	0.000210215	38.4657	1.62511	1	0.202381	TRUE
512.9	Other dyspnea	respiratory	88270	22422	65848	0.0600679	0.00849902	1.06191	1.04437	1.07975	1.57611e-12	TRUE	2.92158e-11	TRUE	2	0.00108153	88.0813	8.39014	1	0.00377261	TRUE
345	Epilepsy, recurrent seizures, convulsions	neurological	96163	8089	88074	0.0840319	0.0119889	1.08766	1.0624	1.11352	2.39814e-12	TRUE	4.39177e-11	TRUE	2	0.000858093	74.9058	3.98498	1	0.0459076	TRUE
368	Visual disturbances	sense organs	102632	6696	95936	0.0915418	0.0130733	1.09586	1.06814	1.12431	2.51978e-12	TRUE	4.5596e-11	TRUE	2	4.67427e-05	11.4392	1.12917	1	0.287953	TRUE
525	Other diseases of the teeth and supporting structures	digestive	102629	1587	101042	0.181333	0.0259804	1.19881	1.1393	1.26144	2.95978e-12	TRUE	5.29278e-11	TRUE	2	0.00357278	71.1702	3.46863	1	0.062543	TRUE
327.3	Sleep apnea	neurological	97236	14324	82912	0.0661388	0.00953004	1.06837	1.0486	1.08852	3.92016e-12	TRUE	6.92865e-11	TRUE	2	0.00141586	88.6222	8.78903	1	0.00303047	TRUE
969	Poisoning by psychotropic agents	injuries & poisonings	93909	385	93524	0.365068	0.0527833	1.44061	1.29902	1.59763	4.63396e-12	TRUE	8.09612e-11	TRUE	2	0	0	0.0900968	1	0.764054	TRUE
564	Functional digestive disorders	digestive	89257	10087	79170	0.078216	0.0113247	1.08136	1.05762	1.10563	4.96055e-12	TRUE	8.56823e-11	TRUE	2	0	0	0.323489	1	0.569519	TRUE
300.8	Acute reaction to stress	mental disorders	81773	765	81008	0.263004	0.0381102	1.30083	1.20721	1.40172	5.15827e-12	TRUE	8.7945e-11	TRUE	2	0	0	0.0327964	1	0.856291	TRUE
71.1	HIV infection, symptomatic	infectious diseases	94531	910	93621	0.237629	0.03444	1.26824	1.18546	1.3568	5.20727e-12	TRUE	8.7945e-11	TRUE	2	0	0	0.0208134	1	0.885288	TRUE
687.4	Disturbance of skin sensation	dermatologic	92780	10813	81967	0.0749587	0.0109228	1.07784	1.05501	1.10116	6.76198e-12	TRUE	1.12947e-10	TRUE	2	0.00158421	86.0631	7.17522	1	0.00739174	TRUE
327.32	Obstructive sleep apnea	neurological	96756	12275	84481	0.0697087	0.0101748	1.0722	1.05103	1.09379	7.32932e-12	TRUE	1.21093e-10	TRUE	2	0.00139203	87.0502	7.72215	1	0.00545475	TRUE
557.1	Celiac disease	digestive	87405	961	86444	-0.223958	0.0329649	0.799349	0.749335	0.852701	1.09191e-11	TRUE	1.78462e-10	TRUE	2	0.0036351	61.9137	2.62561	1	0.105152	FALSE
550.2	Diaphragmatic hernia	digestive	100186	5608	94578	0.0972486	0.0143271	1.10213	1.07162	1.13352	1.13901e-11	TRUE	1.8418e-10	TRUE	2	0.00207685	82.9592	5.86827	1	0.0154162	TRUE
458	Hypotension	circulatory system	96739	11583	85156	0.0701283	0.0103963	1.07265	1.05101	1.09473	1.52467e-11	TRUE	2.43948e-10	TRUE	2	0.000463814	68.0247	3.12741	1	0.0769859	TRUE
514	Abnormal findings examination of lungs	respiratory	99773	18112	81661	0.0621164	0.0092144	1.06409	1.04504	1.08348	1.57049e-11	TRUE	2.47713e-10	TRUE	2	2.69679e-05	13.012	1.14958	1	0.283636	TRUE
401.1	Essential hypertension	circulatory system	99599	47921	51678	0.0518584	0.0076938	1.05323	1.03746	1.06923	1.5808e-11	TRUE	2.47713e-10	TRUE	2	0.000410152	76.9009	4.32917	1	0.0374644	TRUE
411.4	Coronary atherosclerosis	circulatory system	98538	19894	78644	0.0621418	0.00925671	1.06411	1.04498	1.0836	1.90443e-11	TRUE	2.95382e-10	TRUE	2	0	0	0.501868	1	0.47868	TRUE
401	Hypertension	circulatory system	99909	48872	51037	0.051519	0.00768703	1.05287	1.03713	1.06885	2.05478e-11	TRUE	3.15481e-10	TRUE	2	0.00035959	74.5572	3.93038	1	0.0474212	TRUE
480	Pneumonia	respiratory	99961	13780	86181	0.0631985	0.00953889	1.06524	1.04551	1.08534	3.46418e-11	TRUE	5.26556e-10	TRUE	2	0.000407427	68.9855	3.2243	1	0.0725529	TRUE
766	Neuralgia, neuritis, and radiculitis NOS	symptoms	97149	3936	93213	0.111071	0.0168229	1.11747	1.08123	1.15493	4.04657e-11	TRUE	6.08989e-10	TRUE	2	0.0010494	64.2644	2.79833	1	0.0943626	TRUE
720	Spinal stenosis	musculoskeletal	95126	8129	86997	0.0826576	0.012585	1.08617	1.05971	1.1133	5.10174e-11	TRUE	7.60259e-10	TRUE	2	2.87382e-05	7.96082	1.08649	1	0.297249	TRUE
625	Pain and other symptoms associated with female genital organs	genitourinary	73914	4311	69603	0.108929	0.0166421	1.11508	1.0793	1.15206	5.93404e-11	TRUE	8.72439e-10	TRUE	2	0	0	0.682061	1	0.408878	TRUE
495.2	Asthma with exacerbation	respiratory	94775	3073	91702	0.124612	0.0190407	1.13271	1.09122	1.17578	5.96932e-11	TRUE	8.72439e-10	TRUE	2	0.00168667	68.3673	3.16128	1	0.075404	TRUE
965	Poisoning by analgesics, antipyretics, and antirheumatics	injuries & poisonings	92931	1835	91096	0.158463	0.0243103	1.17171	1.11719	1.22889	7.10817e-11	TRUE	1.02899e-09	TRUE	2	0.00249083	65.9071	2.93317	1	0.0867772	TRUE
509	Respiratory failure, insufficiency, arrest	respiratory	94559	11478	83081	0.0670416	0.0103352	1.06934	1.0479	1.09122	8.77123e-11	TRUE	1.25776e-09	TRUE	2	0	0	0.0430732	1	0.835588	TRUE
356	Hereditary and idiopathic peripheral neuropathy	neurological	101535	4571	96964	0.100928	0.0156768	1.1062	1.07272	1.14071	1.21025e-10	TRUE	1.71924e-09	TRUE	2	2.42722e-05	4.56487	1.04783	1	0.306007	TRUE
350.2	Abnormality of gait	neurological	100291	9085	91206	0.0738437	0.0116674	1.07664	1.0523	1.10154	2.46657e-10	TRUE	3.47146e-09	TRUE	2	0.00368541	93.1002	14.4932	1	0.000140665	TRUE
473	Diseases of the larynx and vocal cords	respiratory	91315	5521	85794	0.0912711	0.0144729	1.09557	1.06492	1.12709	2.85669e-10	TRUE	3.98365e-09	TRUE	2	0.00191988	81.8753	5.51733	1	0.018829	TRUE
338.1	Acute pain	neurological	93070	18906	74164	0.0545786	0.00868582	1.0561	1.03827	1.07423	3.30723e-10	TRUE	4.57e-09	TRUE	2	0	0	0.106731	1	0.743898	TRUE
433.3	Cerebral ischemia	circulatory system	99629	7210	92419	0.0811261	0.0129426	1.08451	1.05734	1.11237	3.65314e-10	TRUE	5.0025e-09	TRUE	2	0	0	0.455656	1	0.499661	TRUE
290.3	Other persistent mental disorders due to conditions classified elsewhere	mental disorders	96667	2098	94569	0.143014	0.0229364	1.15375	1.10303	1.2068	4.51056e-10	TRUE	6.12147e-09	TRUE	2	0.00299863	71.2697	3.48065	1	0.0620905	TRUE
290.2	Delirium due to conditions classified elsewhere	mental disorders	95327	1824	93503	0.152474	0.0244718	1.16471	1.11017	1.22194	4.64594e-10	TRUE	6.24763e-09	TRUE	2	0.00308528	71.7003	3.5336	1	0.0601369	TRUE
483	Acute bronchitis and bronchiolitis	respiratory	95480	5371	90109	0.0901132	0.0144661	1.0943	1.06371	1.12577	4.68572e-10	TRUE	6.24763e-09	TRUE	2	0.00401045	90.4458	10.4666	1	0.00121549	TRUE
250.2	Type 2 diabetes	endocrine/metabolic	99037	17231	81806	0.055477	0.00892333	1.05704	1.03872	1.07569	5.06516e-10	TRUE	6.69482e-09	TRUE	2	0.000233397	58.2411	2.3947	1	0.121747	TRUE
290	Delirium dementia and amnestic and other cognitive disorders	mental disorders	96248	4874	91374	0.0971224	0.0156432	1.102	1.06872	1.13631	5.3451e-10	TRUE	7.00392e-09	TRUE	2	0	0	0.459816	1	0.49771	TRUE
781	Symptoms involving nervous and musculoskeletal systems	symptoms	103739	4222	99517	0.101165	0.0163173	1.10646	1.07163	1.14242	5.65168e-10	TRUE	7.34236e-09	TRUE	2	0	0	0.103912	1	0.747184	TRUE
591	Urinary tract infection	genitourinary	95865	17328	78537	0.0556826	0.00898436	1.05726	1.03881	1.07604	5.72836e-10	TRUE	7.3789e-09	TRUE	2	0.000246641	60.25	2.51572	1	0.112716	TRUE
512.2	Painful respiration	respiratory	83559	3825	79734	0.109833	0.0177615	1.11609	1.07791	1.15563	6.26057e-10	TRUE	7.9967e-09	TRUE	2	0	0	0.0290744	1	0.864607	TRUE
571.5	Other chronic nonalcoholic liver disease	digestive	96445	9275	87170	0.0700744	0.0113531	1.07259	1.04898	1.09672	6.73168e-10	TRUE	8.47666e-09	TRUE	2	8.24844e-05	24.1383	1.31819	1	0.250918	TRUE
340	Migraine	neurological	100091	8924	91167	0.0725541	0.0117556	1.07525	1.05076	1.10031	6.74787e-10	TRUE	8.47666e-09	TRUE	2	0.000711087	71.3053	3.48497	1	0.0619286	TRUE
764	Sciatica	symptoms	99711	6837	92874	0.0815304	0.0133121	1.08495	1.057	1.11363	9.09435e-10	TRUE	1.13307e-08	TRUE	2	0.00036633	45.8989	1.84839	1	0.173971	TRUE
292.6	Hallucinations	mental disorders	95703	572	95131	0.262807	0.0431248	1.30058	1.19516	1.41529	1.10052e-09	TRUE	1.35999e-08	TRUE	2	0	0	0.580673	1	0.446049	TRUE
916	Contusion	injuries & poisonings	102148	5720	96428	0.0854245	0.0141938	1.08918	1.0593	1.11991	1.76114e-09	TRUE	2.15882e-08	TRUE	2	0	0	0.0383813	1	0.844679	TRUE
315	Develomental delays and disorders	mental disorders	103574	2490	101084	0.126424	0.0211533	1.13476	1.08868	1.1828	2.27874e-09	TRUE	2.77095e-08	TRUE	2	0.0227269	95.7239	23.3859	1	1.32544e-06	TRUE
783	Fever of unknown origin	symptoms	97943	17801	80142	0.0510361	0.0085427	1.05236	1.03489	1.07013	2.31174e-09	TRUE	2.78877e-08	TRUE	2	6.8382e-05	31.8201	1.46671	1	0.225866	TRUE
539	Bariatric surgery	digestive	107658	2519	105139	0.123318	0.0206937	1.13124	1.08628	1.17807	2.53441e-09	TRUE	3.03331e-08	TRUE	2	0	0	0.686472	1	0.407367	TRUE
949	Allergies, other	injuries & poisonings	90031	4496	85535	0.0946912	0.0159869	1.09932	1.06541	1.13431	3.1605e-09	TRUE	3.75309e-08	TRUE	2	0	0	0.0351986	1	0.85118	TRUE
497	Bronchitis	respiratory	94491	3388	91103	0.109268	0.0185341	1.11546	1.07567	1.15673	3.73443e-09	TRUE	4.40026e-08	TRUE	2	0.00239006	70.3541	3.37315	1	0.066267	TRUE
512.8	Cough	respiratory	88653	24229	64424	0.0488482	0.00828748	1.05006	1.03314	1.06726	3.7646e-09	TRUE	4.40168e-08	TRUE	2	0.00201083	93.575	15.5643	1	7.97467e-05	TRUE
763	Thoracic or lumbosacral neuritis or radiculitis, unspecified	symptoms	99851	7887	91964	0.0728961	0.0124009	1.07562	1.04979	1.10208	4.14472e-09	TRUE	4.80914e-08	TRUE	2	0.000390102	54.22	2.18436	1	0.139419	TRUE
433.31	Transient cerebral ischemia	circulatory system	99875	6821	93054	0.0779393	0.013265	1.08106	1.05331	1.10953	4.2143e-09	TRUE	4.85283e-08	TRUE	2	0	0	0.347106	1	0.555756	TRUE
724.8	Other symptoms referable to back	musculoskeletal	91842	1059	90783	0.187808	0.032132	1.2066	1.13296	1.28504	5.06888e-09	TRUE	5.76094e-08	TRUE	2	0.0367213	93.1211	14.5372	1	0.000137417	FALSE
724.1	Disorders of sacrum	musculoskeletal	93222	2680	90542	0.121162	0.0207307	1.12881	1.08386	1.17562	5.07872e-09	TRUE	5.76094e-08	TRUE	2	0.000699406	31.4181	1.45811	1	0.227231	TRUE
722.1	Displacement of intervertebral disc	musculoskeletal	94067	5318	88749	0.0880411	0.0150943	1.09203	1.0602	1.12482	5.45308e-09	TRUE	6.13977e-08	TRUE	2	0.00297062	83.3369	6.00128	1	0.0142955	TRUE
681	Superficial cellulitis and abscess	dermatologic	99829	12710	87119	0.0572923	0.00985494	1.05897	1.03871	1.07962	6.11571e-09	TRUE	6.83521e-08	TRUE	2	0.000305543	60.974	2.56239	1	0.109433	TRUE
782.3	Edema	symptoms	99487	13549	85938	0.056462	0.00974556	1.05809	1.03807	1.07849	6.88909e-09	TRUE	7.64337e-08	TRUE	2	0.000807782	80.9609	5.25234	1	0.0219173	TRUE
798.1	Chronic fatigue syndrome	symptoms	89191	2678	86513	0.118443	0.0204641	1.12574	1.08148	1.17181	7.12917e-09	TRUE	7.85242e-08	TRUE	2	0.00371641	80.3303	5.08397	1	0.0241481	TRUE
528	Diseases of the oral soft tissues, excluding lesions specific for gingiva and tongue	digestive	103212	3879	99333	0.0971321	0.0168047	1.10201	1.0663	1.13891	7.46828e-09	TRUE	8.16675e-08	TRUE	2	0.00163465	73.8922	3.83027	1	0.0503347	TRUE
458.9	Hypotension NOS	circulatory system	95885	8705	87180	0.0677986	0.0117344	1.07015	1.04582	1.09505	7.57062e-09	TRUE	8.21954e-08	TRUE	2	0.000517921	64.8994	2.84895	1	0.0914334	TRUE
722.9	Other and unspecified disc disorder	musculoskeletal	92429	1490	90939	0.158106	0.0273945	1.17129	1.11006	1.2359	7.85891e-09	TRUE	8.47202e-08	TRUE	2	0	0	0.0251309	1	0.874041	TRUE
479	Other upper respiratory disease	respiratory	90449	8852	81597	0.0676208	0.0117335	1.06996	1.04563	1.09485	8.26041e-09	TRUE	8.84213e-08	TRUE	2	0.00067682	70.4934	3.38907	1	0.06563	TRUE
427.5	Arrhythmia (cardiac) NOS	circulatory system	89265	16441	72824	0.0588786	0.0102735	1.06065	1.0395	1.08222	9.9771e-09	TRUE	1.0605e-07	TRUE	2	0.00183893	89.4515	9.48	1	0.00207724	TRUE
536	Disorders of function of stomach	digestive	98371	4087	94284	0.0937172	0.0164186	1.09825	1.06347	1.13417	1.1432e-08	TRUE	1.20671e-07	TRUE	2	0	0	0.184378	1	0.667637	TRUE
561	Symptoms involving digestive system	digestive	91383	13350	78033	0.0582118	0.0102251	1.05994	1.03891	1.0814	1.24805e-08	TRUE	1.3083e-07	TRUE	2	0.00117804	84.5178	6.45902	1	0.011039	TRUE
550	Abdominal hernia	digestive	102587	11956	90631	0.0579837	0.0102221	1.0597	1.03868	1.08114	1.40823e-08	TRUE	1.4661e-07	TRUE	2	0.000342202	61.8829	2.62349	1	0.105292	TRUE
723	Other disorders of cervical region	musculoskeletal	91403	1761	89642	0.14088	0.0248727	1.15129	1.09651	1.2088	1.47832e-08	TRUE	1.52861e-07	TRUE	2	0.000796478	38.3035	1.62084	1	0.202975	TRUE
961.1	Poisoning/allergy of sulfonamides	injuries & poisonings	94064	2635	91429	0.11604	0.020519	1.12304	1.07877	1.16913	1.55626e-08	TRUE	1.59832e-07	TRUE	2	0	0	0.0991289	1	0.752877	TRUE
564.1	Irritable Bowel Syndrome	digestive	87381	4208	83173	0.0932431	0.0165179	1.09773	1.06276	1.13385	1.65206e-08	TRUE	1.68532e-07	TRUE	2	0	0	0.475772	1	0.490343	TRUE
352.1	Trigeminal nerve disorders [CN5]	neurological	98746	1035	97711	0.181099	0.0321719	1.19853	1.12529	1.27654	1.81136e-08	TRUE	1.83551e-07	TRUE	2	0.00164497	44.0123	1.78611	1	0.181401	TRUE
599.5	Frequency of urination and polyuria	genitourinary	94353	9909	84444	0.0644112	0.0114944	1.06653	1.04277	1.09083	2.09812e-08	TRUE	2.11201e-07	TRUE	2	0	0	0.811988	1	0.367533	TRUE
772.2	Spasm of muscle	symptoms	101397	3342	98055	0.101074	0.0180604	1.10636	1.06788	1.14622	2.18785e-08	TRUE	2.18785e-07	TRUE	2	0.00220139	77.1382	4.37411	1	0.0364889	TRUE
250	Diabetes mellitus	endocrine/metabolic	99034	17923	81111	0.0486248	0.00875394	1.04983	1.03197	1.06799	2.78209e-08	TRUE	2.76391e-07	TRUE	2	0.000349359	68.3786	3.16242	1	0.0753515	TRUE
276.14	Hypopotassemia	endocrine/metabolic	92633	8833	83800	0.0640293	0.0115314	1.06612	1.0423	1.09049	2.81475e-08	TRUE	2.77819e-07	TRUE	2	0.00292386	90.5602	10.5934	1	0.00113489	TRUE
292.3	Memory loss	mental disorders	97395	4877	92518	0.0859479	0.0155273	1.08975	1.05708	1.12342	3.10759e-08	TRUE	3.04745e-07	TRUE	2	0.00110332	68.8226	3.20745	1	0.0733037	TRUE
593	Hematuria	genitourinary	95015	8798	86217	0.0661576	0.0119619	1.0684	1.04364	1.09374	3.18945e-08	TRUE	3.10767e-07	TRUE	2	0	0	0.426455	1	0.513733	FALSE
594	Urinary calculus	genitourinary	103968	7293	96675	0.0690629	0.0125465	1.0715	1.04548	1.09818	3.70128e-08	TRUE	3.58341e-07	TRUE	2	0.000539641	62.902	2.69556	1	0.100628	FALSE
351	Other peripheral nerve disorders	neurological	101137	8659	92478	0.0646556	0.0117658	1.06679	1.04247	1.09168	3.90262e-08	TRUE	3.75442e-07	TRUE	2	0.000404963	58.4464	2.40653	1	0.12083	TRUE
694.2	Other dyschromia	dermatologic	98564	11737	86827	-0.0603382	0.0110042	0.941446	0.921358	0.961972	4.17652e-08	TRUE	3.99265e-07	TRUE	2	0.000565	61.4507	2.59408	1	0.107264	TRUE
337	Disorders of the autonomic nervous system	neurological	94134	1308	92826	0.156711	0.028592	1.16966	1.10591	1.23708	4.23087e-08	TRUE	4.01932e-07	TRUE	2	0.0203771	92.3818	13.1265	1	0.000291147	TRUE
590	Pyelonephritis	genitourinary	93181	2229	90952	0.120431	0.0220817	1.12798	1.0802	1.17787	4.92852e-08	TRUE	4.65301e-07	TRUE	2	0.0014843	60.3157	2.51989	1	0.112418	TRUE
521	Diseases of hard tissues of teeth	digestive	102459	2662	99797	0.109696	0.0201219	1.11594	1.07278	1.16083	4.99262e-08	TRUE	4.68443e-07	TRUE	2	0.00924064	91.6904	12.0342	1	0.000522331	TRUE
702	Degenerative skin conditions and other dermatoses	dermatologic	100229	17362	82867	-0.0514293	0.00945788	0.949871	0.932425	0.967643	5.39659e-08	TRUE	5.0324e-07	TRUE	2	0	0	0.19107	1	0.662027	TRUE
530.14	Reflux esophagitis	digestive	88609	2943	85666	0.107167	0.0197845	1.11312	1.07078	1.15713	6.07008e-08	TRUE	5.62593e-07	TRUE	2	0.00177866	63.438	2.73508	1	0.0981666	FALSE
702.1	Actinic keratosis	dermatologic	100124	10576	89548	-0.0625264	0.0115693	0.939388	0.918326	0.960933	6.49893e-08	TRUE	5.98689e-07	TRUE	2	0	0	0.70524	1	0.401029	FALSE
473.4	Voice disturbance	respiratory	90819	4166	86653	0.0890898	0.0165186	1.09318	1.05835	1.12915	6.91756e-08	TRUE	6.33415e-07	TRUE	2	4.31874e-05	7.17633	1.07731	1	0.2993	TRUE
276.5	Hypovolemia	endocrine/metabolic	91409	10514	80895	0.0574449	0.0106723	1.05913	1.0372	1.08151	7.34207e-08	TRUE	6.66582e-07	TRUE	2	0.00219207	90.0348	10.0349	1	0.00153602	TRUE
426.7	Abnormal electrocardiogram [ECG] [EKG]	circulatory system	85343	7182	78161	0.0772606	0.0143554	1.08032	1.05035	1.11115	7.36749e-08	TRUE	6.66582e-07	TRUE	2	0.00221709	81.2428	5.33128	1	0.020946	TRUE
350.1	Abnormal involuntary movements	neurological	99033	5225	93808	0.0792158	0.0147623	1.08244	1.05157	1.11421	8.04654e-08	TRUE	7.23712e-07	TRUE	2	0.00545678	92.2855	12.9626	1	0.000317773	TRUE
401.21	Hypertensive heart disease	circulatory system	81725	5850	75875	0.0814894	0.0151951	1.0849	1.05307	1.1177	8.19081e-08	TRUE	7.32355e-07	TRUE	2	0.00642252	91.9933	12.4895	1	0.00040924	TRUE
521.1	Dental caries	digestive	102465	2569	99896	0.109664	0.0204717	1.1159	1.07201	1.16159	8.46779e-08	TRUE	7.52693e-07	TRUE	2	0.00810123	90.2967	10.3058	1	0.00132613	TRUE
411.2	Myocardial infarction	circulatory system	94332	8146	86186	0.0675896	0.0126448	1.06993	1.04374	1.09677	9.02896e-08	TRUE	7.97908e-07	TRUE	2	0.000363239	52.7795	2.11772	1	0.145603	TRUE
508	Pulmonary collapse; interstitial and compensatory emphysema	respiratory	94838	17099	77739	0.0477478	0.00894607	1.04891	1.03067	1.06746	9.43416e-08	TRUE	8.28897e-07	TRUE	2	0	0	0.0150857	1	0.902247	TRUE
531	Peptic ulcer (excl. esophageal)	digestive	105162	3054	102108	0.100153	0.0188718	1.10534	1.0652	1.14699	1.11419e-07	TRUE	9.73312e-07	TRUE	2	0.00114394	61.5513	2.60087	1	0.106805	TRUE
531.4	Peptic ulcer, site unspecified	digestive	105591	1041	104550	0.16784	0.032009	1.18275	1.11082	1.25933	1.57534e-07	TRUE	1.36829e-06	TRUE	2	0	0	0.263508	1	0.60772	TRUE
317.11	Alcoholic liver damage	mental disorders	90872	1114	89758	0.162619	0.0310456	1.17659	1.10713	1.25041	1.62272e-07	TRUE	1.39809e-06	TRUE	2	0.00448798	69.9143	3.32384	1	0.0682823	TRUE
291.8	Alteration of consciousness	mental disorders	94796	3389	91407	0.0943056	0.018006	1.0989	1.06079	1.13837	1.62804e-07	TRUE	1.39809e-06	TRUE	2	0.0051574	88.2622	8.51951	1	0.00351359	TRUE
411.1	Unstable angina (intermediate coronary syndrome)	circulatory system	92526	3637	88889	0.0945398	0.0181177	1.09915	1.06081	1.13889	1.80787e-07	TRUE	1.5438e-06	TRUE	2	0.000330834	32.8401	1.48898	1	0.222374	TRUE
327.71	Restless legs syndrome	neurological	93172	2482	90690	0.109569	0.0210062	1.1158	1.07079	1.1627	1.82795e-07	TRUE	1.55222e-06	TRUE	2	0.0114537	92.8457	13.9776	1	0.000184998	TRUE
765	Cervical radiculitis	symptoms	98254	4180	94074	0.0854408	0.0164718	1.0892	1.05459	1.12494	2.13613e-07	TRUE	1.80384e-06	TRUE	2	0.00112124	64.8028	2.84113	1	0.0918793	TRUE
428.1	Congestive heart failure (CHF) NOS	circulatory system	99329	10048	89281	0.0579661	0.0111782	1.05968	1.03671	1.08315	2.15292e-07	TRUE	1.80798e-06	TRUE	2	0	0	0.417966	1	0.517954	TRUE
250.24	Type 2 diabetes with neurological manifestations	endocrine/metabolic	95694	4358	91336	0.0836123	0.0161654	1.08721	1.0533	1.12221	2.31225e-07	TRUE	1.93111e-06	TRUE	2	0.00225294	80.708	5.18349	1	0.0228024	TRUE
740.9	Osteoarthrosis NOS	musculoskeletal	96130	17885	78245	0.050258	0.00974687	1.05154	1.03164	1.07182	2.51854e-07	TRUE	2.0919e-06	TRUE	2	0	0	0.0526248	1	0.818557	TRUE
112	Candidiasis	infectious diseases	98071	4845	93226	0.0775748	0.0151504	1.08066	1.04904	1.11323	3.0501e-07	TRUE	2.51965e-06	TRUE	2	0	0	0.0269795	1	0.869531	TRUE
702.2	Seborrheic keratosis	dermatologic	102518	14718	87800	-0.0509111	0.00995743	0.950363	0.931995	0.969093	3.17283e-07	TRUE	2.60686e-06	TRUE	2	0	0	0.033983	1	0.853743	FALSE
327.7	Sleep related movement disorders	neurological	93343	3128	90215	0.0960934	0.0188289	1.10086	1.06098	1.14225	3.33401e-07	TRUE	2.72456e-06	TRUE	2	0.0105075	93.6331	15.7062	1	7.39796e-05	TRUE
569.2	Gastrointestinal complications	digestive	95369	2213	93156	0.111566	0.0219618	1.11803	1.07092	1.1672	3.77407e-07	TRUE	3.06742e-06	TRUE	2	0	0	0.00351623	1	0.952715	TRUE
302	Sexual and gender identity disorders	mental disorders	81807	1091	80716	0.161348	0.0317676	1.17509	1.10416	1.25059	3.79391e-07	TRUE	3.06742e-06	TRUE	2	0.000884849	26.8949	1.36789	1	0.242174	FALSE
173	Neoplasm of uncertain behavior of skin	neoplasms	99266	9937	89329	-0.0567679	0.0112082	0.944813	0.924284	0.965799	4.08683e-07	TRUE	3.28676e-06	TRUE	2	0	0	0.0132636	1	0.908312	FALSE
509.1	Respiratory failure	respiratory	94219	8237	85982	0.0600797	0.0118968	1.06192	1.03745	1.08697	4.41605e-07	TRUE	3.53284e-06	TRUE	2	4.44753e-05	12.0834	1.13744	1	0.286194	TRUE
255	Disorders of adrenal glands	endocrine/metabolic	99763	3416	96347	0.0902778	0.0178809	1.09448	1.05679	1.13352	4.44466e-07	TRUE	3.53711e-06	TRUE	2	0.00184042	74.0611	3.85522	1	0.0495915	TRUE
788	Syncope and collapse	symptoms	101965	10954	91011	0.0530274	0.0105782	1.05446	1.03282	1.07655	5.36167e-07	TRUE	4.24466e-06	TRUE	2	0.000142214	38.2684	1.61991	1	0.203104	TRUE
379.9	Pain, swelling or discharge of eye	sense organs	99601	1165	98436	0.15159	0.0303563	1.16368	1.09646	1.23502	5.92391e-07	TRUE	4.66546e-06	TRUE	2	0	0	0.512602	1	0.474015	TRUE
288	Diseases of white blood cells	hematopoietic	91893	8901	82992	0.0565653	0.0114439	1.0582	1.03472	1.0822	7.69974e-07	TRUE	6.03278e-06	TRUE	2	0.000236221	46.4584	1.86771	1	0.171738	FALSE
426	Cardiac conduction disorders	circulatory system	87781	15988	71793	0.049528	0.0100921	1.05077	1.03019	1.07177	9.22001e-07	TRUE	7.18688e-06	TRUE	2	0.00210936	91.1812	11.3394	1	0.000758793	TRUE
344	Other paralytic syndromes	neurological	93917	1148	92769	0.149362	0.0304427	1.16109	1.09384	1.23248	9.28025e-07	TRUE	7.19693e-06	TRUE	2	0.0010782	36.4856	1.57445	1	0.209562	FALSE
535	Gastritis and duodenitis	digestive	99827	6453	93374	0.0658701	0.0134645	1.06809	1.04027	1.09665	9.9757e-07	TRUE	7.69699e-06	TRUE	2	0	0	0.0273795	1	0.868576	TRUE
530.13	Barrett's esophagus	digestive	88636	1528	87108	0.131949	0.0269815	1.14105	1.08228	1.20302	1.00646e-06	TRUE	7.72636e-06	TRUE	2	0.000704104	28.459	1.3978	1	0.237092	FALSE
530.2	Esophageal bleeding (varices/hemorrhage)	digestive	88304	2475	85829	0.103139	0.0211162	1.10865	1.0637	1.15549	1.03763e-06	TRUE	7.92563e-06	TRUE	2	0	0	0.520972	1	0.470427	FALSE
530.3	Stricture and stenosis of esophagus	digestive	87758	1677	86081	0.12433	0.0255073	1.13239	1.07717	1.19044	1.09205e-06	TRUE	8.29956e-06	TRUE	2	0	0	0.0442413	1	0.833405	TRUE
333	Extrapyramidal disease and abnormal movement disorders	neurological	94612	3773	90839	0.0829929	0.0171482	1.08653	1.05062	1.12367	1.3e-06	TRUE	9.83086e-06	TRUE	2	0.00482381	89.0804	9.15786	1	0.00247652	TRUE
41	Bacterial infection NOS	infectious diseases	100589	10094	90495	0.0519859	0.0107454	1.05336	1.03141	1.07578	1.31186e-06	TRUE	9.87141e-06	TRUE	2	0	0	0.00554117	1	0.940661	TRUE
594.1	Calculus of kidney	genitourinary	103924	6151	97773	0.0654332	0.0135604	1.06762	1.03962	1.09638	1.39768e-06	TRUE	1.04654e-05	TRUE	2	0.000384423	50.6278	2.02543	1	0.154685	FALSE
348.9	Other conditions of brain, NOS	neurological	94132	4316	89816	0.0770375	0.0161106	1.08008	1.04651	1.11473	1.73745e-06	TRUE	1.29457e-05	TRUE	2	0	0	0.681645	1	0.409021	FALSE
514.2	Solitary pulmonary nodule	respiratory	95721	7266	88455	0.0637364	0.0133454	1.06581	1.03829	1.09406	1.78907e-06	TRUE	1.32653e-05	TRUE	2	0.00113313	72.7628	3.67145	1	0.0553521	FALSE
337.1	Peripheral autonomic neuropathy	neurological	93933	410	93523	0.242602	0.0509329	1.27456	1.15347	1.40837	1.90583e-06	TRUE	1.40624e-05	TRUE	2	0.0195542	76.8064	4.31153	1	0.037855	FALSE
771.1	Swelling of limb	symptoms	98421	11065	87356	0.0521097	0.0109455	1.05349	1.03113	1.07634	1.92797e-06	TRUE	1.41571e-05	TRUE	2	0	0	0.406058	1	0.523977	TRUE
721.2	Spondylosis with myelopathy	musculoskeletal	91849	1275	90574	0.138844	0.0292987	1.14894	1.08482	1.21685	2.14878e-06	TRUE	1.57026e-05	TRUE	2	0.000122205	6.21561	1.06628	1	0.301788	FALSE
536.3	Gastroparesis	digestive	98814	1130	97684	0.143836	0.030601	1.15469	1.08747	1.22607	2.59704e-06	TRUE	1.88875e-05	TRUE	2	0.00151473	44.6949	1.80815	1	0.17873	TRUE
535.9	Gastritis and duodenitis, NOS	digestive	100605	3408	97197	0.0857106	0.0182555	1.08949	1.0512	1.12918	2.66536e-06	TRUE	1.92922e-05	TRUE	2	0	0	0.40653	1	0.523736	TRUE
288.2	Elevated white blood cell count	hematopoietic	92243	7306	84937	0.0587196	0.0125173	1.06048	1.03478	1.08682	2.71757e-06	TRUE	1.95768e-05	TRUE	2	0.000297065	47.6599	1.91058	1	0.166899	FALSE
475	Chronic sinusitis	respiratory	91712	8646	83066	0.0556757	0.0118818	1.05725	1.03292	1.08217	2.78862e-06	TRUE	1.99939e-05	TRUE	2	0.00234912	89.0316	9.11712	1	0.00253229	TRUE
278.4	Abnormal weight gain	endocrine/metabolic	93469	5438	88031	0.0687844	0.0147192	1.07121	1.04074	1.10256	2.96654e-06	TRUE	2.11697e-05	TRUE	2	0.0043924	90.2194	10.2243	1	0.00138601	FALSE
293.1	Swelling, mass, or lump in head and neck [Space-occupying lesion, intracranial NOS]	mental disorders	103649	5361	98288	0.0675441	0.0144824	1.06988	1.03994	1.10068	3.10338e-06	TRUE	2.19852e-05	TRUE	2	0.00204573	81.2947	5.34609	1	0.0207688	FALSE
217	Vascular hamartomas and non-neoplastic nevi	neoplasms	93623	3831	89792	-0.0815371	0.0174843	0.921699	0.890648	0.953832	3.10974e-06	TRUE	2.19852e-05	TRUE	2	0.00323499	69.2422	3.25121	1	0.0713709	FALSE
313.3	Autism	mental disorders	104039	742	103297	0.180079	0.0387122	1.19731	1.10983	1.29169	3.29142e-06	TRUE	2.31618e-05	TRUE	2	0.00244574	33.9845	1.51479	1	0.218409	TRUE
433.1	Occlusion and stenosis of precerebral arteries	circulatory system	99298	6355	92943	0.0655127	0.0140915	1.06771	1.03862	1.09761	3.33406e-06	TRUE	2.33538e-05	TRUE	2	0	0	0.000122824	1	0.991158	TRUE
172.2	Other non-epithelial cancer of skin	neoplasms	101845	11132	90713	-0.0511193	0.0110724	0.950165	0.929767	0.971011	3.89707e-06	TRUE	2.71722e-05	TRUE	2	2.48807e-05	9.11919	1.10034	1	0.294191	FALSE
729	Other disorders of soft tissues	musculoskeletal	90193	7249	82944	0.0613802	0.0134522	1.0633	1.03563	1.09171	5.04651e-06	TRUE	3.5026e-05	TRUE	2	0	0	0.193636	1	0.659908	TRUE
979	Adverse drug events and drug allergies	injuries & poisonings	93122	3932	89190	0.0766896	0.0168144	1.07971	1.0447	1.11588	5.09207e-06	TRUE	3.51816e-05	TRUE	2	0.0028743	83.4682	6.04895	1	0.0139145	TRUE
507	Pleurisy; pleural effusion	respiratory	96519	13965	82554	0.0441214	0.009694	1.04511	1.02544	1.06516	5.32874e-06	TRUE	3.66502e-05	TRUE	2	0	0	0.324332	1	0.569016	FALSE
428.4	Heart failure with preserved EF [Diastolic heart failure]	circulatory system	98939	5393	93546	0.0670485	0.0148381	1.06935	1.0387	1.1009	6.22313e-06	FALSE	4.26088e-05	TRUE	2	0.00150049	77.2562	4.3968	1	0.0360063	TRUE
578.2	Blood in stool	digestive	96930	5832	91098	0.0631729	0.0140035	1.06521	1.03637	1.09485	6.44515e-06	FALSE	4.39311e-05	TRUE	2	0.000562865	58.134	2.38857	1	0.122225	FALSE
613.5	Mastodynia	genitourinary	103515	3042	100473	0.0869237	0.0193558	1.09081	1.05021	1.13299	7.0942e-06	FALSE	4.81392e-05	TRUE	2	0	0	0.741092	1	0.389311	TRUE
276.1	Electrolyte imbalance	endocrine/metabolic	96701	19970	76731	0.0373398	0.00834381	1.03805	1.02121	1.05516	7.63582e-06	FALSE	5.15842e-05	TRUE	2	0.000456017	75.8343	4.1381	1	0.0419283	TRUE
443.9	Peripheral vascular disease, unspecified	circulatory system	96887	4777	92110	0.0704555	0.0158122	1.073	1.04025	1.10677	8.35991e-06	FALSE	5.62259e-05	TRUE	2	0.000800879	61.5154	2.59844	1	0.106969	TRUE
374	Other disorders of eyelids	sense organs	100102	3649	96453	0.0775034	0.0174451	1.08059	1.04426	1.11817	8.88359e-06	FALSE	5.94848e-05	TRUE	2	0.00145581	70.3924	3.37751	1	0.0660919	FALSE
292.1	Aphasia/speech disturbance	mental disorders	96539	3884	92655	0.0751952	0.016972	1.07809	1.04282	1.11456	9.39967e-06	FALSE	6.26645e-05	TRUE	2	0.000142795	19.3292	1.23961	1	0.265547	TRUE
722.8	Postlaminectomy syndrome	musculoskeletal	91613	1080	90533	0.139328	0.031471	1.1495	1.08074	1.22264	9.54642e-06	FALSE	6.31216e-05	TRUE	2	0	0	0.33479	1	0.562852	FALSE
79.9	Viremia, NOS	infectious diseases	94043	1137	92906	0.136487	0.03083	1.14624	1.07903	1.21764	9.55129e-06	FALSE	6.31216e-05	TRUE	2	0.00419618	59.9933	2.49958	1	0.113877	TRUE
260	Protein-calorie malnutrition	endocrine/metabolic	93313	8182	85131	0.0526143	0.0118911	1.05402	1.02974	1.07888	9.65858e-06	FALSE	6.35543e-05	TRUE	2	0.00018149	37.0939	1.58967	1	0.207373	TRUE
599.2	Retention of urine	genitourinary	92416	5646	86770	0.0640609	0.0144832	1.06616	1.03632	1.09686	9.72916e-06	FALSE	6.37428e-05	TRUE	2	0.0014974	78.0911	4.56435	1	0.0326441	FALSE
592.1	Cystitis	genitourinary	93727	4543	89184	0.0714938	0.0161688	1.07411	1.04061	1.1087	9.79252e-06	FALSE	6.38825e-05	TRUE	2	0.000678688	54.9206	2.21831	1	0.136382	FALSE
172.21	Basal cell carcinoma	neoplasms	99751	4986	94765	-0.0693217	0.0157039	0.933026	0.904746	0.962191	1.01339e-05	FALSE	6.58274e-05	TRUE	2	0.00108961	66.2648	2.96426	1	0.0851234	FALSE
596	Other disorders of bladder	genitourinary	102905	5488	97417	0.0634162	0.0143803	1.06547	1.03586	1.09593	1.03408e-05	FALSE	6.6885e-05	TRUE	2	0.00094033	69.0822	3.23438	1	0.0721076	FALSE
819	Skull and face fracture and other intercranial injury	injuries & poisonings	106150	1829	104321	0.106188	0.0240952	1.11203	1.06073	1.16581	1.04809e-05	FALSE	6.7504e-05	TRUE	2	0.00199535	63.2136	2.71839	1	0.0991978	FALSE
686	Other local infections of skin and subcutaneous tissue	dermatologic	96656	2852	93804	0.0857045	0.0195769	1.08948	1.04847	1.1321	1.19857e-05	FALSE	7.68704e-05	TRUE	2	0.00149659	65.5354	2.90152	1	0.0884958	FALSE
705.8	Hyperhidrosis	dermatologic	96834	1997	94837	0.101937	0.0233693	1.10731	1.05774	1.15921	1.28884e-05	FALSE	8.23126e-05	TRUE	2	0.00266506	57.3735	2.34596	1	0.125608	FALSE
594.8	Renal colic	genitourinary	102385	541	101844	0.191787	0.0441159	1.21141	1.11107	1.32082	1.378e-05	FALSE	8.73256e-05	TRUE	2	0.00501103	39.6274	1.65638	1	0.198093	FALSE
217.1	Nevus, non-neoplastic	neoplasms	93630	3644	89986	-0.0779249	0.0179253	0.925034	0.893099	0.958111	1.37883e-05	FALSE	8.73256e-05	TRUE	2	0.000780257	30.3267	1.43527	1	0.230906	FALSE
427.3	Other specified cardiac dysrhythmias	circulatory system	84557	9078	75479	0.0536712	0.0123679	1.05514	1.02987	1.08103	1.42779e-05	FALSE	9.00516e-05	TRUE	2	0.00170233	84.753	6.55868	1	0.0104374	TRUE
228.1	Hemangioma of skin and subcutaneous tissue	neoplasms	104342	5861	98481	-0.061418	0.0141597	0.94043	0.914689	0.966895	1.44088e-05	FALSE	9.05018e-05	TRUE	2	0	0	0.518381	1	0.471533	FALSE
41.1	Staphylococcus infections	infectious diseases	100457	3831	96626	0.0729353	0.0168441	1.07566	1.04073	1.11177	1.49098e-05	FALSE	9.32628e-05	TRUE	2	0.000830026	57.4087	2.3479	1	0.125452	TRUE
526	Diseases of the jaws	digestive	102997	2562	100435	0.0890274	0.0205909	1.09311	1.04987	1.13813	1.53484e-05	FALSE	9.5613e-05	TRUE	2	0.00521484	84.3904	6.40631	1	0.0113716	FALSE
871	Open wounds of extremities	injuries & poisonings	101532	5227	96305	0.063255	0.0146931	1.0653	1.03506	1.09642	1.66922e-05	FALSE	0.00010356	TRUE	2	0.000156596	24.9533	1.3325	1	0.24836	FALSE
352	Disorders of other cranial nerves	neurological	98982	1949	97033	0.101289	0.0235359	1.1066	1.05671	1.15884	1.6804e-05	FALSE	0.00010383	TRUE	2	0	0	0.262285	1	0.608555	TRUE
473.1	Chronic laryngitis	respiratory	89840	662	89178	0.172601	0.0401171	1.18839	1.09853	1.28561	1.68934e-05	FALSE	0.00010396	TRUE	2	0	0	0.475668	1	0.490391	FALSE
227.1	Benign neoplasm of adrenal gland	neoplasms	104808	628	104180	0.176127	0.0410691	1.19259	1.10035	1.29256	1.79833e-05	FALSE	0.00011022	TRUE	2	0.00538917	57.3449	2.34439	1	0.125735	FALSE
327.41	Organic or persistent insomnia	neurological	93196	1795	91401	0.105504	0.0246095	1.11127	1.05894	1.16619	1.8101e-05	FALSE	0.000110496	TRUE	2	0.00228453	62.9391	2.69826	1	0.100458	FALSE
596.5	Functional disorders of bladder	genitourinary	102578	3475	99103	0.0758493	0.0177506	1.0788	1.04191	1.11699	1.92804e-05	FALSE	0.000117225	TRUE	2	0.00217913	77.4508	4.43475	1	0.0352144	FALSE
614	Inflammatory diseases of female pelvic organs	genitourinary	73857	5194	68663	0.0654404	0.0153886	1.06763	1.03591	1.10032	2.11376e-05	FALSE	0.000127576	TRUE	2	0	0	0.0952096	1	0.757656	FALSE
522	Diseases of pulp and periapical tissues	digestive	102599	794	101805	0.15534	0.0365301	1.16806	1.08735	1.25475	2.11507e-05	FALSE	0.000127576	TRUE	2	0.000424757	10.5692	1.11818	1	0.29031	FALSE
558	Noninfectious gastroenteritis	digestive	88219	6890	81329	0.0560372	0.0131916	1.05764	1.03064	1.08534	2.15739e-05	FALSE	0.000129614	TRUE	2	4.66533e-05	11.5243	1.13025	1	0.287721	TRUE
599.9	Other abnormality of urination	genitourinary	92428	4628	87800	0.0667517	0.0158431	1.06903	1.03634	1.10275	2.51661e-05	FALSE	0.000150487	TRUE	2	0	0	0.909547	1	0.340235	FALSE
257	Testicular dysfunction	endocrine/metabolic	63047	1956	61091	0.100138	0.0237729	1.10532	1.055	1.15804	2.52813e-05	FALSE	0.000150487	TRUE	2	7.68584e-06	0.673705	1.00678	1	0.315675	FALSE
227	Benign neoplasm of other endocrine glands and related structures	neoplasms	105603	2036	103567	0.0968025	0.0229842	1.10164	1.05312	1.15241	2.53452e-05	FALSE	0.000150487	TRUE	2	0.000283818	17.3167	1.20943	1	0.271444	FALSE
386.2	Peripheral or central vertigo	sense organs	94511	2484	92027	0.0885868	0.0211773	1.09263	1.04821	1.13894	2.87567e-05	FALSE	0.000170079	TRUE	2	0.00515763	84.4051	6.41234	1	0.011333	FALSE
615	Endometriosis	genitourinary	73177	1435	71742	0.115779	0.0278641	1.12275	1.06308	1.18577	3.25085e-05	FALSE	0.000191523	TRUE	2	0	0	0.0383912	1	0.84466	FALSE
386	Vertiginous syndromes and other disorders of vestibular system	sense organs	94584	3339	91245	0.0757391	0.018388	1.07868	1.0405	1.11827	3.8061e-05	FALSE	0.00022337	TRUE	2	0.00382663	84.6236	6.50345	1	0.0107665	FALSE
257.1	Testicular hypofunction	endocrine/metabolic	63056	1934	61122	0.0983639	0.0238988	1.10336	1.05287	1.15628	3.85745e-05	FALSE	0.000225512	TRUE	2	0	0	0.995225	1	0.318469	FALSE
681.3	Cellulitis and abscess of arm/hand	dermatologic	97565	1849	95716	0.0991049	0.0240936	1.10418	1.05325	1.15758	3.89986e-05	FALSE	0.000227118	TRUE	2	0.00267932	68.6302	3.18778	1	0.0741907	FALSE
353.2	Nerve root lesions	neurological	98768	624	98144	0.170303	0.0414632	1.18566	1.09312	1.28604	4.00264e-05	FALSE	0.000232215	TRUE	2	0	0	0.0370602	1	0.847343	FALSE
472	Chronic pharyngitis and nasopharyngitis	respiratory	90518	5125	85393	0.0615003	0.0149916	1.06343	1.03264	1.09514	4.0905e-05	FALSE	0.000236409	TRUE	2	0.00193502	80.6693	5.17311	1	0.0229391	FALSE
291.4	Specific nonpsychotic mental disorders due to brain damage	mental disorders	96478	1425	95053	0.112965	0.0275689	1.11959	1.0607	1.18175	4.17533e-05	FALSE	0.000240398	TRUE	2	0	0	0.595685	1	0.440229	FALSE
870	Open wounds of head; neck; and trunk	injuries & poisonings	100462	3244	97218	0.0751958	0.0183564	1.0781	1.04	1.11759	4.19559e-05	FALSE	0.000240653	TRUE	2	0	0	0.016131	1	0.898934	FALSE
560.2	Impaction of intestine	digestive	87113	673	86440	0.163192	0.0398797	1.17726	1.08875	1.27297	4.27497e-05	FALSE	0.000244284	TRUE	2	0.00437532	54.5045	2.19802	1	0.138188	FALSE
636.1	Threatened premature labor	pregnancy complications	76181	636	75545	0.16771	0.041374	1.18259	1.09048	1.28249	5.04526e-05	FALSE	0.000287221	TRUE	2	0	0	0.186716	1	0.665664	FALSE
348	Other conditions of brain	neurological	94125	5358	88767	0.0583412	0.0144134	1.06008	1.03055	1.09045	5.17247e-05	FALSE	0.000293364	TRUE	2	0.00316728	88.1378	8.43012	1	0.00369057	FALSE
526.4	Temporomandibular joint disorders	digestive	102885	1246	101639	0.118446	0.0293361	1.12575	1.06284	1.19237	5.40126e-05	FALSE	0.000305202	TRUE	2	0.0034203	59.9654	2.49784	1	0.114003	FALSE
312.3	Impulse control disorder	mental disorders	104108	229	103879	0.273015	0.0681276	1.31392	1.14968	1.50162	6.13893e-05	FALSE	0.000345599	TRUE	2	0	0	0.189343	1	0.663464	FALSE
481	Influenza	respiratory	96104	2025	94079	0.0927096	0.0231544	1.09714	1.04846	1.14808	6.22876e-05	FALSE	0.000349362	TRUE	2	0	0	0.950154	1	0.32968	FALSE
522.5	Periapical abscess	digestive	102615	727	101888	0.152676	0.0381399	1.16495	1.08104	1.25537	6.25296e-05	FALSE	0.00034943	TRUE	2	0	0	0.295515	1	0.586708	FALSE
612.1	Galactorrhea	genitourinary	97970	193	97777	0.299089	0.0749961	1.34863	1.16427	1.56218	6.66171e-05	FALSE	0.000370908	TRUE	2	0	0	0.0212908	1	0.88399	FALSE
681.7	Cellulitis and abscess of trunk	dermatologic	97072	2292	94780	0.0860555	0.0216487	1.08987	1.04459	1.13711	7.03547e-05	FALSE	0.000390289	TRUE	2	0	0	0.3173	1	0.573235	FALSE
327.1	Hypersomnia	neurological	92866	1419	91447	0.108859	0.0274479	1.11501	1.05661	1.17663	7.30755e-05	FALSE	0.000403908	TRUE	2	0.0127178	88.5876	8.7624	1	0.00307504	FALSE
260.3	Adult failure to thrive	endocrine/metabolic	93358	2083	91275	0.090464	0.0228186	1.09468	1.0468	1.14475	7.35532e-05	FALSE	0.000405076	TRUE	2	0	0	0.0666499	1	0.796279	FALSE
722.7	Intervertebral disc disorder with myelopathy	musculoskeletal	91541	583	90958	0.169021	0.042865	1.18415	1.08872	1.28793	8.04337e-05	FALSE	0.000441369	TRUE	2	0.00639625	60.7609	2.54848	1	0.110401	FALSE
300.13	Phobia	mental disorders	81771	592	81179	0.168909	0.0428701	1.18401	1.08859	1.2878	8.14783e-05	FALSE	0.000445493	TRUE	2	0.000850738	15.4202	1.18232	1	0.276885	FALSE
537	Other disorders of stomach and duodenum	digestive	99592	5124	94468	0.0583436	0.0148786	1.06008	1.02961	1.09145	8.80704e-05	FALSE	0.00047981	TRUE	2	0	0	0.00178625	1	0.966288	TRUE
353	Nerve root and plexus disorders	neurological	99084	1429	97655	0.107352	0.0274643	1.11333	1.05498	1.1749	9.27682e-05	FALSE	0.000503599	TRUE	2	0.00195124	50.8408	2.03421	1	0.153794	FALSE
253.1	Pituitary hyperfunction	endocrine/metabolic	99936	902	99034	0.134745	0.0345115	1.14425	1.06941	1.22432	9.44782e-05	FALSE	0.000511056	TRUE	2	0	0	0.777527	1	0.377899	FALSE
752.1	Neural tube defects	congenital anomalies	106662	335	106327	0.21758	0.0559222	1.24306	1.11402	1.38706	9.99288e-05	FALSE	0.000538624	TRUE	2	0.00423945	38.1548	1.61694	1	0.203519	FALSE
79	Viral infection	infectious diseases	93674	5418	88256	0.0566169	0.014596	1.05825	1.0284	1.08896	0.000104915	FALSE	0.000563503	TRUE	2	0.00115382	72.3035	3.61057	1	0.0574135	FALSE
509.3	Pulmonary insufficiency or respiratory failure following trauma and surgery	respiratory	92756	2435	90321	0.0818142	0.0211145	1.08525	1.04126	1.13111	0.000106715	FALSE	0.00057115	TRUE	2	0	0	0.00496441	1	0.943829	FALSE
938.2	Chronic dermatitis due to solar radiation	dermatologic	94065	7685	86380	-0.0505978	0.0131243	0.950661	0.926518	0.975433	0.000115595	FALSE	0.000616508	TRUE	2	0	0	0.948199	1	0.330178	FALSE
569	Other disorders of intestine	digestive	97802	9567	88235	0.0430631	0.0112062	1.044	1.02132	1.06719	0.000121636	FALSE	0.000646455	TRUE	2	0	0	0.00409755	1	0.948961	FALSE
333.1	Essential tremor	neurological	94141	1558	92583	0.101136	0.0263362	1.10643	1.05076	1.16504	0.000122941	FALSE	0.000651116	TRUE	2	0.00485973	77.7173	4.48778	1	0.0341379	FALSE
624	Symptoms involving female genital tract	genitourinary	72586	602	71984	0.161631	0.0421991	1.17543	1.08212	1.27678	0.000128036	FALSE	0.000675746	TRUE	2	0	0	0.0333644	1	0.855065	FALSE
501	Pneumonitis due to inhalation of food or vomitus	respiratory	93866	2032	91834	0.0884003	0.0231331	1.09243	1.044	1.1431	0.000132712	FALSE	0.000697999	TRUE	2	0	0	0.143128	1	0.705191	FALSE
698	Pruritus and related conditions	dermatologic	104949	3697	101252	0.0659618	0.0173304	1.06819	1.03251	1.10509	0.000141151	FALSE	0.000739824	TRUE	2	0.00153214	68.1462	3.13934	1	0.0764247	TRUE
523.31	Acute periodontitis	digestive	102523	478	102045	0.178617	0.0470059	1.19556	1.09034	1.31094	0.000144767	FALSE	0.000756172	TRUE	2	0.00799828	63.151	2.71378	1	0.0994851	FALSE
536.8	Dyspepsia and other specified disorders of function of stomach	digestive	98263	2421	95842	0.0805454	0.0212155	1.08388	1.03973	1.1299	0.00014673	FALSE	0.000763799	TRUE	2	0	0	0.0978245	1	0.754456	FALSE
578.1	Hematemesis	digestive	95842	1095	94747	0.116924	0.0310542	1.12403	1.05766	1.19457	0.000166437	FALSE	0.000863425	TRUE	2	0	0	0.243992	1	0.621337	FALSE
41.11	Methicillin sensitive Staphylococcus aureus	infectious diseases	100324	1626	98698	0.0958506	0.0255449	1.10059	1.04685	1.1571	0.000175262	FALSE	0.000906118	TRUE	2	0	0	0.009092	1	0.924035	FALSE
571.51	Cirrhosis of liver without mention of alcohol	digestive	94711	3236	91475	0.0687668	0.0183509	1.07119	1.03334	1.11042	0.000178735	FALSE	0.000920942	TRUE	2	0.00331272	81.2787	5.34152	1	0.0208233	TRUE
614.5	Inflammatory disease of cervix, vagina, and vulva	genitourinary	73895	4311	69584	0.0627428	0.0167699	1.06475	1.03032	1.10033	0.000183011	FALSE	0.000938027	TRUE	2	0	0	0.0551592	1	0.814317	FALSE
250.6	Polyneuropathy in diabetes	endocrine/metabolic	95171	3149	92022	0.0702814	0.0187868	1.07281	1.03403	1.11305	0.000183286	FALSE	0.000938027	TRUE	2	0.0048319	86.5801	7.4516	1	0.00633801	FALSE
599.8	Other symptoms involving urinary system	genitourinary	93388	2819	90569	0.0761065	0.0203618	1.07908	1.03686	1.12301	0.0001857	FALSE	0.000947194	TRUE	2	0.00816755	84.5646	6.4786	1	0.0109181	FALSE
459	Other disorders of circulatory system	circulatory system	97888	6462	91426	0.0509818	0.0136568	1.0523	1.02451	1.08085	0.00018917	FALSE	0.000958548	TRUE	2	0	0	0.466629	1	0.494542	FALSE
592.13	Chronic interstitial cystitis	genitourinary	92998	377	92621	0.197397	0.0528784	1.21823	1.09829	1.35126	0.000189187	FALSE	0.000958548	TRUE	2	0	0	0.149703	1	0.698819	FALSE
464	Acute sinusitis	respiratory	91467	8525	82942	0.0440514	0.0118398	1.04504	1.02106	1.06957	0.000198734	FALSE	0.00100357	TRUE	2	0.0027033	90.527	10.5563	1	0.00115794	FALSE
573.6	Nonspecific elevation of levels of transaminase or lactic acid dehydrogenase [LDH]	digestive	93801	2584	91217	0.0759649	0.020427	1.07892	1.03658	1.123	0.000200132	FALSE	0.00100729	TRUE	2	0.00317287	79.1738	4.80164	1	0.0284327	FALSE
228	Hemangioma and lymphangioma, any site	neoplasms	104698	6797	97901	-0.0489566	0.0132494	0.952222	0.927813	0.977274	0.000219879	FALSE	0.00110005	TRUE	2	0	0	0.184042	1	0.667922	FALSE
259	Other endocrine disorders	endocrine/metabolic	99237	1165	98072	0.111664	0.0302216	1.11814	1.05383	1.18637	0.00022001	FALSE	0.00110005	TRUE	2	0.0118627	86.494	7.40412	1	0.00650745	FALSE
550.5	Ventral hernia	digestive	100406	2256	98150	0.0806895	0.0218546	1.08403	1.03858	1.13148	0.000222402	FALSE	0.00110836	TRUE	2	0	0	0.204515	1	0.651101	FALSE
614.33	Pelvic inflammatory disease, NOS	genitourinary	72667	164	72503	0.298143	0.0811074	1.34735	1.14932	1.57951	0.00023701	FALSE	0.0011773	TRUE	2	0.0249714	63.0519	2.7065	1	0.09994	FALSE
250.42	Other abnormal glucose	endocrine/metabolic	96406	11187	85219	0.0388358	0.0105753	1.0396	1.01827	1.06137	0.000240365	FALSE	0.00119008	TRUE	2	0	0	0.609613	1	0.434933	FALSE
530.5	Disorders of esophageal motility	digestive	88158	1148	87010	0.112542	0.0307323	1.11912	1.0537	1.1886	0.000250251	FALSE	0.001235	TRUE	2	0	0	0.000932313	1	0.975641	FALSE
592.11	Acute cystitis	genitourinary	93803	3335	90468	0.0686504	0.0187676	1.07106	1.03238	1.11119	0.000254271	FALSE	0.00125078	TRUE	2	0.00136745	62.2449	2.64865	1	0.103638	FALSE
578.8	Hemorrhage of rectum and anus	digestive	96582	4129	92453	0.0601835	0.0164817	1.06203	1.02827	1.0969	0.000260674	FALSE	0.00127814	TRUE	2	0.00163798	72.8263	3.68003	1	0.0550679	FALSE
38	Septicemia	infectious diseases	101027	8194	92833	0.0432741	0.0118547	1.04422	1.02024	1.06877	0.000261863	FALSE	0.00127984	TRUE	2	0	0	0.536765	1	0.463776	FALSE
577	Diseases of pancreas	digestive	106497	4053	102444	0.0599098	0.0164235	1.06174	1.02811	1.09647	0.000264486	FALSE	0.00128852	TRUE	2	0	0	0.31653	1	0.5737	FALSE
305.21	Anorexia nervosa	mental disorders	81798	290	81508	0.224174	0.061561	1.25129	1.10906	1.41176	0.000271054	FALSE	0.0013163	TRUE	2	0.00411292	34.9459	1.53718	1	0.215038	FALSE
654	Other and unspecified complications of birth; puerperium affecting management of mother	pregnancy complications	77689	1047	76642	-0.118925	0.0328924	0.887875	0.83244	0.947	0.000299689	FALSE	0.00145072	TRUE	2	0	0	0.0781773	1	0.779783	FALSE
530.9	Heartburn	digestive	88123	2120	86003	0.0826508	0.0229515	1.08616	1.03838	1.13614	0.000316871	FALSE	0.00152903	TRUE	2	0	0	1.38457e-05	1	0.997031	FALSE
614.52	Vaginitis and vulvovaginitis	genitourinary	73793	3456	70337	0.0667686	0.0185619	1.06905	1.03085	1.10866	0.000321804	FALSE	0.00154792	TRUE	2	0	0	0.0475121	1	0.82745	FALSE
805	Fracture of vertebral column without mention of spinal cord injury	injuries & poisonings	95521	3150	92371	0.0671105	0.0186697	1.06941	1.03099	1.10927	0.000324863	FALSE	0.0015577	TRUE	2	0	0	0.565396	1	0.452094	FALSE
367.9	Blindness and low vision	sense organs	103425	1546	101879	0.0941957	0.0262189	1.09877	1.04374	1.15672	0.000327319	FALSE	0.00156454	TRUE	2	0.000509711	26.5758	1.36195	1	0.2432	FALSE
938	Dermatitis due to solar radiation	dermatologic	94542	8584	85958	-0.0449228	0.0125501	0.956071	0.932841	0.979881	0.000344269	FALSE	0.0016404	TRUE	2	0	0	0.742022	1	0.389014	FALSE
440.1	Atherosclerosis of renal artery	circulatory system	95975	770	95205	0.13331	0.0373449	1.1426	1.06196	1.22938	0.000357386	FALSE	0.0016948	TRUE	2	0	0	0.389806	1	0.532401	FALSE
211	Benign neoplasm of other parts of digestive system	neoplasms	103024	2467	100557	0.0751648	0.0210586	1.07806	1.03447	1.12349	0.000357914	FALSE	0.0016948	TRUE	2	0	0	0.828421	1	0.36273	FALSE
619.4	Noninflammatory disorders of vagina	genitourinary	72889	2581	70308	0.0758639	0.0212623	1.07882	1.03478	1.12472	0.000359717	FALSE	0.00169804	TRUE	2	0	0	0.018725	1	0.891158	FALSE
440	Atherosclerosis	circulatory system	95862	5733	90129	0.0521656	0.014643	1.05355	1.02374	1.08423	0.000367363	FALSE	0.00172876	TRUE	2	0	0	0.413185	1	0.520358	TRUE
716	Other arthropathies	musculoskeletal	98819	6327	92492	0.0487778	0.013718	1.04999	1.02213	1.0786	0.00037689	FALSE	0.00176813	TRUE	2	0.000164466	28.4408	1.39745	1	0.237152	FALSE
342	Hemiplegia	neurological	93886	1448	92438	0.0964328	0.0271771	1.10124	1.04411	1.16149	0.000387704	FALSE	0.00181326	TRUE	2	0.00132769	47.0966	1.89024	1	0.169175	FALSE
523	Gingival and periodontal diseases	digestive	102688	1791	100897	0.0865	0.0244291	1.09035	1.03937	1.14383	0.000398821	FALSE	0.00185953	TRUE	2	0.0143262	92.281	12.955	1	0.000319065	FALSE
626.2	Dysmenorrhea	genitourinary	65962	1190	64772	0.109669	0.030995	1.11591	1.05013	1.1858	0.000402752	FALSE	0.00187212	TRUE	2	0	0	0.0576662	1	0.810223	FALSE
586	Other disorders of the kidney and ureters	genitourinary	96469	12123	84346	0.0366041	0.0103555	1.03728	1.01644	1.05855	0.000408188	FALSE	0.0018916	TRUE	2	0	0	0.66758	1	0.413896	FALSE
452	Other venous embolism and thrombosis	circulatory system	90119	8082	82037	0.0430578	0.0122434	1.044	1.01924	1.06935	0.000436765	FALSE	0.00201788	TRUE	2	0.00193505	86.5502	7.43503	1	0.00639661	FALSE
480.1	Bacterial pneumonia	respiratory	97819	3934	93885	0.0586839	0.016751	1.06044	1.02619	1.09583	0.00045953	FALSE	0.00211662	TRUE	2	0	0	0.332311	1	0.564301	FALSE
8	Intestinal infection	infectious diseases	105226	3567	101659	0.0611919	0.0174732	1.0631	1.02731	1.10014	0.0004617	FALSE	0.00212019	TRUE	2	0	0	0.118253	1	0.730937	FALSE
41.9	Infection with drug-resistant microorganisms	infectious diseases	99966	971	98995	0.11517	0.0330018	1.12206	1.05178	1.19704	0.000483366	FALSE	0.00220842	TRUE	2	0	0	0.235851	1	0.627219	FALSE
550.6	Incisional hernia	digestive	100194	1784	98410	0.0854869	0.0244979	1.08925	1.03818	1.14282	0.000483818	FALSE	0.00220842	TRUE	2	0	0	0.00899482	1	0.924441	FALSE
587	Kidney replaced by transpant	genitourinary	94532	1489	93043	-0.0928742	0.0266213	0.911308	0.864977	0.960121	0.000485356	FALSE	0.0022088	TRUE	2	0.000925108	38.166	1.61723	1	0.203478	FALSE
716.9	Arthropathy NOS	musculoskeletal	98753	5609	93144	0.0504943	0.0144905	1.05179	1.02234	1.08209	0.000492795	FALSE	0.00223597	TRUE	2	0.000544454	54.0878	2.17807	1	0.13999	FALSE
612	Breast conditions, congenital or relating to hormones	genitourinary	98472	1678	96794	0.0880991	0.0254585	1.0921	1.03894	1.14797	0.000539189	FALSE	0.00243919	TRUE	2	0	0	0.00255324	1	0.9597	FALSE
745	Pain in joint	musculoskeletal	98606	41032	57574	0.0245367	0.00712038	1.02484	1.01064	1.03924	0.000569004	FALSE	0.00256643	TRUE	2	0	0	0.0120101	1	0.912734	FALSE
780	Hypothermia/Chills	symptoms	106731	660	106071	0.136828	0.0399683	1.14663	1.06023	1.24007	0.000618393	FALSE	0.00278094	TRUE	2	0.00977333	70.7949	3.42406	1	0.0642529	FALSE
605	Erectile dysfunction [ED]	genitourinary	63511	5303	58208	0.0549245	0.0160892	1.05646	1.02367	1.09031	0.000640754	FALSE	0.002873	TRUE	2	0	0	0.0436982	1	0.834416	FALSE
427.2	Atrial fibrillation and flutter	circulatory system	87768	14041	73727	0.0370987	0.0108726	1.0378	1.01591	1.06015	0.000644614	FALSE	0.0028818	TRUE	2	0.000566365	69.5691	3.28614	1	0.0698673	FALSE
451	Phlebitis and thrombophlebitis	circulatory system	88602	1798	86804	0.0848796	0.0250363	1.08859	1.03646	1.14334	0.000698249	FALSE	0.00311243	TRUE	2	0	0	0.465408	1	0.495107	FALSE
752	Nervous system congenital anomalies	congenital anomalies	106810	1133	105677	0.103582	0.0305687	1.10914	1.04463	1.17762	0.000702772	FALSE	0.00312343	TRUE	2	0	0	0.0469633	1	0.828434	FALSE
599.4	Urinary incontinence	genitourinary	93436	6616	86820	0.0457574	0.0135636	1.04682	1.01936	1.07502	0.0007421	FALSE	0.0032886	TRUE	2	0.000536229	59.1098	2.44557	1	0.117857	FALSE
535.8	Other specified gastritis	digestive	97763	1649	96114	0.085853	0.0255301	1.08965	1.03646	1.14556	0.000771543	FALSE	0.00340914	TRUE	2	0	0	0.892911	1	0.34469	FALSE
441	Vascular insufficiency of intestine	circulatory system	95872	894	94978	0.115407	0.0344523	1.12233	1.04904	1.20073	0.000808863	FALSE	0.00356369	TRUE	2	0	0	0.194715	1	0.659021	FALSE
526.41	Temporomandibular joint disorder, unspecified	digestive	102815	931	101884	0.113323	0.0338567	1.11999	1.04808	1.19684	0.00081649	FALSE	0.00358689	TRUE	2	0.00636273	64.8655	2.84621	1	0.0915897	FALSE
136	Other infectious and parasitic diseases	infectious diseases	103714	2974	100740	0.0639231	0.0191058	1.06601	1.02683	1.10669	0.000820596	FALSE	0.00359454	TRUE	2	0	0	0.240332	1	0.623966	FALSE
562.2	Diverticulitis	digestive	87894	2382	85512	0.0731457	0.0219065	1.07589	1.03067	1.12309	0.000840824	FALSE	0.00367256	TRUE	2	0	0	0.000771665	1	0.977839	FALSE
613	Other nonmalignant breast conditions	genitourinary	105037	6900	98137	0.0449494	0.0135026	1.04597	1.01866	1.07403	0.000871749	FALSE	0.00379673	TRUE	2	0	0	0.11206	1	0.737811	FALSE
711	Arthropathy associated with infections	musculoskeletal	98234	1015	97219	0.106831	0.0321952	1.11275	1.0447	1.18523	0.000905882	FALSE	0.00393412	TRUE	2	0	0	0.871032	1	0.35067	FALSE
253.11	Acromegaly and gigantism	endocrine/metabolic	99409	140	99269	0.288834	0.0872559	1.33487	1.12503	1.58385	0.000932301	FALSE	0.00403731	TRUE	2	0	0	0.492401	1	0.482858	FALSE
279	Disorders involving the immune mechanism	endocrine/metabolic	100268	10781	89487	0.0359978	0.0108955	1.03665	1.01475	1.05903	0.000953481	FALSE	0.0041173	TRUE	2	0.000331765	53.0122	2.12821	1	0.144609	TRUE
427.21	Atrial fibrillation	circulatory system	87639	13652	73987	0.0362816	0.0110079	1.03695	1.01481	1.05956	0.000980919	FALSE	0.00422379	TRUE	2	0.000618146	70.937	3.44081	1	0.0636046	FALSE
382	Otalgia	sense organs	100843	3509	97334	0.0584668	0.0177488	1.06021	1.02396	1.09774	0.000987285	FALSE	0.00423919	TRUE	2	0.00699542	90.5128	10.5405	1	0.00116787	FALSE
442.11	Abdominal aortic aneurysm	circulatory system	96272	1536	94736	0.0887328	0.0270144	1.09279	1.03643	1.15221	0.00102109	FALSE	0.00437201	TRUE	2	0	0	0.161256	1	0.688003	FALSE
720.1	Spinal stenosis of lumbar region	musculoskeletal	93612	5054	88558	0.0510409	0.0155508	1.05237	1.02077	1.08494	0.00102999	FALSE	0.00438982	TRUE	2	0.000171515	25.4844	1.342	1	0.246681	FALSE
465.2	Acute pharyngitis	respiratory	92661	9033	83628	0.0384899	0.0117279	1.03924	1.01562	1.06341	0.00103103	FALSE	0.00438982	TRUE	2	0	0	0.106779	1	0.743842	FALSE
738	Other acquired musculoskeletal deformity	musculoskeletal	99006	4391	94615	0.0527964	0.0161197	1.05422	1.02143	1.08805	0.00105562	FALSE	0.00448196	TRUE	2	0	0	0.164986	1	0.684607	FALSE
586.2	Cyst of kidney, acquired	genitourinary	94992	3802	91190	0.0573821	0.0175359	1.05906	1.02328	1.09609	0.00106693	FALSE	0.00451624	TRUE	2	0	0	0.0231061	1	0.879181	FALSE
334	Degenerative disease of the spinal cord	neurological	94645	2301	92344	0.0712492	0.0217785	1.07385	1.02898	1.12068	0.00106964	FALSE	0.00451624	TRUE	2	0	0	0.885168	1	0.34679	FALSE
593.1	Gross hematuria	genitourinary	93888	2612	91276	0.068199	0.020864	1.07058	1.02768	1.11527	0.00108029	FALSE	0.00454857	TRUE	2	0	0	0.116883	1	0.73244	FALSE
292.5	Transient alteration of awareness	mental disorders	95925	1194	94731	0.0978891	0.0299624	1.10284	1.03994	1.16955	0.00108671	FALSE	0.00456296	TRUE	2	0.0050972	72.8124	3.67815	1	0.0551301	FALSE
523.3	Periodontitis (acute or chronic)	digestive	102544	621	101923	0.134665	0.0412468	1.14415	1.0553	1.24049	0.00109514	FALSE	0.0045857	TRUE	2	0.00524066	59.8748	2.4922	1	0.114412	FALSE
458.1	Orthostatic hypotension	circulatory system	96428	2692	93736	0.0658402	0.0202154	1.06806	1.02656	1.11122	0.00112624	FALSE	0.00470299	TRUE	2	0.000622814	42.9197	1.75192	1	0.185636	FALSE
333.4	Torsion dystonia	neurological	94249	1081	93168	0.102252	0.0314058	1.10766	1.04154	1.17799	0.0011306	FALSE	0.00470825	TRUE	2	0	0	0.023252	1	0.878804	FALSE
459.9	Circulatory disease NEC	circulatory system	97455	4437	93018	0.0527531	0.0162599	1.05417	1.0211	1.08831	0.0011771	FALSE	0.00488763	TRUE	2	0.000312405	31.5247	1.46038	1	0.22687	FALSE
250.13	Type 1 diabetes with ophthalmic manifestations	endocrine/metabolic	95112	436	94676	-0.157952	0.048696	0.85389	0.77616	0.939405	0.00118011	FALSE	0.00488763	TRUE	2	0	0	0.44944	1	0.502601	FALSE
348.8	Encephalopathy, not elsewhere classified	neurological	93690	2997	90693	0.0617259	0.0190394	1.06367	1.02471	1.10411	0.00118691	FALSE	0.00490178	TRUE	2	0.00388244	83.3892	6.02016	1	0.0141433	FALSE
315.1	Learning disorder	mental disorders	103970	207	103763	0.22913	0.0706915	1.25751	1.0948	1.44439	0.00118997	FALSE	0.00490178	TRUE	2	0.118201	91.786	12.1743	1	0.000484531	FALSE
958	Certain early complications of trauma or procedure	injuries & poisonings	106786	851	105935	0.113725	0.0352453	1.12044	1.04566	1.20058	0.0012524	FALSE	0.00514498	TRUE	2	0	0	0.747476	1	0.387276	FALSE
355	Complex regional/central pain syndrome	neurological	98582	729	97853	0.122538	0.0381284	1.13036	1.04897	1.21807	0.00130978	FALSE	0.00536623	TRUE	2	0.00486221	62.2276	2.64743	1	0.103717	FALSE
619	Noninflammatory female genital disorders	genitourinary	74394	7335	67059	0.0430416	0.0134055	1.04398	1.01691	1.07178	0.00132392	FALSE	0.00540958	TRUE	2	0	0	0.50054	1	0.479263	FALSE
250.4	Abnormal glucose	endocrine/metabolic	97337	13301	84036	0.0317347	0.00988892	1.03224	1.01243	1.05245	0.00133142	FALSE	0.00542564	TRUE	2	0	0	0.434017	1	0.510024	FALSE
871.1	Open wound of hand except finger(s)	injuries & poisonings	101070	839	100231	0.114185	0.0356567	1.12096	1.04529	1.2021	0.00136309	FALSE	0.00553985	TRUE	2	0	0	0.140485	1	0.707799	FALSE
994.2	Sepsis	injuries & poisonings	105151	5925	99226	0.0439204	0.0137669	1.0449	1.01708	1.07348	0.00142132	FALSE	0.00576107	TRUE	2	0.000956474	69.0582	3.23187	1	0.0722182	FALSE
306.9	Tension headache	mental disorders	81735	650	81085	0.130115	0.0409691	1.13896	1.05108	1.23419	0.00149356	FALSE	0.00602907	TRUE	2	0.00187873	26.9442	1.36882	1	0.242015	FALSE
282.9	Other hereditary hemolytic anemias	hematopoietic	85549	172	85377	0.252293	0.0794477	1.28697	1.10139	1.50382	0.00149537	FALSE	0.00602907	TRUE	2	0.0126368	43.2731	1.76283	1	0.184272	FALSE
276.4	Acid-base balance disorder	endocrine/metabolic	93075	5641	87434	0.0447994	0.0141407	1.04582	1.01723	1.07521	0.00153424	FALSE	0.00616567	TRUE	2	0.0023594	83.7269	6.14511	1	0.0131776	FALSE
807	Fracture of ribs	injuries & poisonings	94715	1097	93618	0.0983818	0.0310594	1.10338	1.03822	1.17264	0.00153736	FALSE	0.00616567	TRUE	2	0	0	0.978823	1	0.32249	FALSE
374.3	Ptosis of eyelid	sense organs	99949	1226	98723	0.0929644	0.0294739	1.09742	1.03582	1.16269	0.00160977	FALSE	0.00643907	TRUE	2	0	0	0.0565086	1	0.812102	FALSE
516	Abnormal sputum	respiratory	106651	1951	104700	0.0734252	0.0234006	1.07619	1.02794	1.1267	0.00170253	FALSE	0.00679225	TRUE	2	0.00415659	78.905	4.74047	1	0.029461	FALSE
340.1	Migrain with aura	neurological	98028	2693	95335	0.0635039	0.020286	1.06556	1.02403	1.10878	0.00174551	FALSE	0.0069455	TRUE	2	0	0	0.925194	1	0.336115	FALSE
426.32	Left bundle branch block	circulatory system	83199	2052	81147	0.0759441	0.0244169	1.0789	1.02849	1.13179	0.00186889	FALSE	0.007417	TRUE	2	0	0	0.0814747	1	0.775309	FALSE
560.1	Paralytic ileus	digestive	85836	1681	84155	0.0780974	0.0252368	1.08123	1.02905	1.13605	0.00197086	FALSE	0.00780133	TRUE	2	0	0	0.0486316	1	0.825462	FALSE
90	Sexually transmitted infections (not HIV or hepatitis)	infectious diseases	107596	675	106921	0.121915	0.0394469	1.12966	1.04561	1.22046	0.00199742	FALSE	0.00788591	TRUE	2	0	0	0.248738	1	0.617965	FALSE
772.4	Rhabdomyolysis	symptoms	101371	392	100979	0.159752	0.0517315	1.17322	1.06009	1.29842	0.0020144	FALSE	0.00793235	TRUE	2	0	0	0.626286	1	0.428721	FALSE
478	Throat pain	respiratory	88804	1121	87683	0.09496	0.0307964	1.09961	1.0352	1.16803	0.00204595	FALSE	0.00803578	TRUE	2	0.00919804	82.6477	5.76292	1	0.0163678	FALSE
560.4	Other intestinal obstruction	digestive	87399	2938	84461	0.0593022	0.019306	1.0611	1.02169	1.10202	0.00212845	FALSE	0.00833827	TRUE	2	0	0	0.872841	1	0.35017	FALSE
578.9	Hemorrhage of gastrointestinal tract	digestive	97266	4494	92772	0.0490223	0.0159672	1.05024	1.01788	1.08363	0.00213928	FALSE	0.00835916	TRUE	2	0.00155464	74.5684	3.93212	1	0.0473722	FALSE
724.9	Other unspecified back disorders	musculoskeletal	91883	1023	90860	0.100013	0.0326908	1.10518	1.03659	1.17832	0.00221814	FALSE	0.00863498	TRUE	2	0	0	0.0303319	1	0.861739	FALSE
426.3	Bundle branch block	circulatory system	83898	4003	79895	0.0559901	0.0183038	1.05759	1.02032	1.09622	0.00222124	FALSE	0.00863498	TRUE	2	0.000514453	42.5961	1.74204	1	0.18688	FALSE
368.9	Subjective visual disturbances	sense organs	101141	1449	99692	0.0825574	0.0270888	1.08606	1.0299	1.14528	0.00230629	FALSE	0.00894277	TRUE	2	0	0	0.327786	1	0.566965	FALSE
279.8	Other specified disorders involving the immune mechanism	endocrine/metabolic	97508	2027	95481	0.071017	0.0234614	1.0736	1.02535	1.12412	0.00247014	FALSE	0.00955372	TRUE	2	0	0	0.00656687	1	0.935413	FALSE
375.1	Dry eyes	sense organs	99810	5101	94709	0.0453758	0.015019	1.04642	1.01607	1.07768	0.00251752	FALSE	0.00971226	TRUE	2	0.00226861	83.3721	6.01399	1	0.0141929	FALSE
452.2	Deep vein thrombosis [DVT]	circulatory system	89665	4501	85164	0.0479124	0.0159768	1.04908	1.01674	1.08245	0.00270975	FALSE	0.0104274	TRUE	2	0.00249351	82.9884	5.87833	1	0.0153284	FALSE
510	Other diseases of lung	respiratory	100720	9658	91062	0.0332242	0.0110949	1.03378	1.01154	1.05651	0.00274846	FALSE	0.0105496	TRUE	2	0	0	0.175592	1	0.675189	FALSE
303.1	Dissociative disorder	mental disorders	77981	105	77876	0.300673	0.100501	1.35077	1.10926	1.64486	0.00277378	FALSE	0.01062	TRUE	2	0.0328522	58.2454	2.39494	1	0.121728	FALSE
263	Other nutritional deficiency	endocrine/metabolic	93918	2349	91569	0.0646717	0.0216468	1.06681	1.02249	1.11305	0.00281193	FALSE	0.010739	TRUE	2	0	0	0.422168	1	0.515857	FALSE
575	Other biliary tract disease	digestive	102112	4345	97767	0.0474673	0.0159168	1.04861	1.0164	1.08184	0.0028618	FALSE	0.0109021	TRUE	2	0.00450471	89.6948	9.70385	1	0.00183882	FALSE
711.1	Pyogenic arthritis	musculoskeletal	98215	734	97481	0.112618	0.0378035	1.1192	1.03927	1.20528	0.00289167	FALSE	0.0109883	TRUE	2	0	0	0.916927	1	0.338283	FALSE
529	Diseases and other conditions of the tongue	digestive	103165	858	102307	0.103814	0.0350164	1.10939	1.03581	1.18821	0.00302943	FALSE	0.0114831	TRUE	2	0	0	0.479444	1	0.488674	FALSE
303.3	Psychogenic disorder	mental disorders	81696	571	81125	0.129082	0.0437686	1.13778	1.04425	1.2397	0.00318601	FALSE	0.0120466	TRUE	2	0.00501374	47.9914	1.92276	1	0.165553	FALSE
348.2	Cerebral edema and compression of brain	neurological	94022	2111	91911	0.066367	0.0225302	1.06862	1.02246	1.11687	0.00322234	FALSE	0.0121537	TRUE	2	0.00339346	76.9133	4.3315	1	0.0374133	FALSE
795	Other and nonspecific abnormal cytological, histological and immunological findings	symptoms	107189	953	106236	-0.0982844	0.0333836	0.906391	0.848983	0.967681	0.00323907	FALSE	0.0121866	TRUE	2	0	0	0.115509	1	0.733957	FALSE
290.1	Dementias	mental disorders	96430	2843	93587	0.0597817	0.0203557	1.0616	1.02008	1.10482	0.00331564	FALSE	0.0124439	TRUE	2	0.000435651	34.4076	1.52457	1	0.21693	FALSE
790.6	Other abnormal blood chemistry	symptoms	99639	12237	87402	0.0297385	0.0101302	1.03019	1.00993	1.05084	0.00332868	FALSE	0.012462	TRUE	2	0.00112072	84.0757	6.2797	1	0.0122128	FALSE
609.1	Infertility, male	genitourinary	61922	524	61398	-0.133348	0.0454572	0.875161	0.80056	0.956713	0.00335186	FALSE	0.012518	TRUE	2	0	0	0.394057	1	0.530174	FALSE
428.3	Heart failure with reduced EF [Systolic or combined heart failure]	circulatory system	98912	6100	92812	0.0405928	0.0139001	1.04143	1.01344	1.07019	0.00349654	FALSE	0.0130263	TRUE	2	0.000184936	31.6266	1.46256	1	0.226524	FALSE
505	Other pulmonary inflamation or edema	respiratory	94149	1723	92426	0.0738709	0.0253304	1.07667	1.02452	1.13147	0.00354212	FALSE	0.0131639	TRUE	2	0	0	0.00196217	1	0.964668	FALSE
260.2	severe protein-calorie malnutrition	endocrine/metabolic	92863	2517	90346	0.0601458	0.0206827	1.06199	1.0198	1.10593	0.00363718	FALSE	0.0134842	TRUE	2	0	0	0.105896	1	0.744865	FALSE
628	Ovarian cyst	genitourinary	66799	3106	63693	0.0572659	0.0197772	1.05894	1.01867	1.10079	0.00378488	FALSE	0.0139976	TRUE	2	0	0	0.00302448	1	0.956142	FALSE
414	Other forms of chronic heart disease	circulatory system	90639	5504	85135	0.0423257	0.0146496	1.04323	1.01371	1.07362	0.00386229	FALSE	0.0142492	TRUE	2	0.000567936	54.8398	2.21434	1	0.136734	FALSE
611.1	Abnormal mammogram	genitourinary	102203	9333	92870	-0.0356076	0.0123341	0.965019	0.941969	0.988632	0.00389043	FALSE	0.0143183	TRUE	2	0	0	0.172998	1	0.677461	FALSE
480.11	Pneumococcal pneumonia	respiratory	97839	1856	95983	0.0698046	0.0242009	1.0723	1.02262	1.12439	0.00392178	FALSE	0.0143988	TRUE	2	0.00169605	52.4213	2.10178	1	0.147128	FALSE
70.2	Viral hepatitis B	infectious diseases	94408	439	93969	0.14114	0.0490169	1.15159	1.0461	1.26771	0.00398415	FALSE	0.0145925	TRUE	2	0	0	0.0168636	1	0.896677	FALSE
253	Disorders of the pituitary gland and its hypothalamic control	endocrine/metabolic	100487	2645	97842	0.0580189	0.020272	1.05974	1.01845	1.10269	0.00420951	FALSE	0.0153481	TRUE	2	0	0	0.116515	1	0.732846	FALSE
568.1	Peritoneal adhesions (postoperative) (postinfection)	digestive	94669	1212	93457	0.0844225	0.0294984	1.08809	1.02696	1.15285	0.00421063	FALSE	0.0153481	TRUE	2	0	0	0.87893	1	0.348495	FALSE
286.7	Other and unspecified coagulation defects	hematopoietic	93601	4100	89501	0.046709	0.0163996	1.04782	1.01467	1.08204	0.00439712	FALSE	0.0159895	TRUE	2	0.00119803	68.9074	3.2162	1	0.0729127	FALSE
415	Pulmonary heart disease	circulatory system	100844	7186	93658	0.0358715	0.012599	1.03652	1.01124	1.06244	0.00441102	FALSE	0.0160018	TRUE	2	0	0	0.830072	1	0.362252	FALSE
634.1	Missed abortion/Hydatidiform mole	pregnancy complications	76819	734	76085	-0.110026	0.0386854	0.895811	0.830398	0.966375	0.00445332	FALSE	0.0161168	TRUE	2	0	0	0.700915	1	0.402477	FALSE
366	Cataract	sense organs	104809	12985	91824	0.0295546	0.010423	1.03	1.00917	1.05125	0.00457503	FALSE	0.0165179	TRUE	2	0.000875232	80.1097	5.02757	1	0.0249469	FALSE
600	Hyperplasia of prostate	genitourinary	66124	8639	57485	0.0414762	0.014633	1.04235	1.01288	1.07268	0.00459073	FALSE	0.0165353	TRUE	2	0	0	0.373769	1	0.540957	FALSE
368.1	Amblyopia	sense organs	101571	469	101102	0.134189	0.0474219	1.14361	1.0421	1.255	0.00465944	FALSE	0.0167432	TRUE	2	0	0	0.139887	1	0.708393	FALSE
851	Complications of transplants and reattached limbs	injuries & poisonings	101785	1068	100717	-0.0883841	0.0312565	0.915409	0.861012	0.973243	0.00468833	FALSE	0.0168072	TRUE	2	0	0	0.00503684	1	0.943421	FALSE
715	Other inflammatory spondylopathies	musculoskeletal	97550	2107	95443	0.0637951	0.0225882	1.06587	1.01971	1.11412	0.0047388	FALSE	0.0169482	TRUE	2	0.00016455	13.4536	1.15545	1	0.282411	FALSE
345.1	Epilepsy	neurological	95035	3582	91453	0.049495	0.0175417	1.05074	1.01523	1.08749	0.00477904	FALSE	0.017052	TRUE	2	0	0	0.116641	1	0.732707	FALSE
401.2	Hypertensive heart and/or renal disease	circulatory system	84236	11842	72394	0.0322766	0.0114484	1.0328	1.00989	1.05624	0.00481258	FALSE	0.0171314	TRUE	2	0.00193902	86.6925	7.51454	1	0.00612031	FALSE
526.42	Arthralgia/ankylosis of temporomandibular joint	digestive	102602	240	102362	0.18626	0.0661035	1.20474	1.05834	1.37139	0.00483684	FALSE	0.0171775	TRUE	2	0	0	0.125282	1	0.723375	FALSE
647.1	Infections of genitourinary tract during pregnancy	pregnancy complications	68078	268	67810	0.178598	0.0635061	1.19554	1.05562	1.35401	0.00491899	FALSE	0.0173884	TRUE	2	0	0	0.00499476	1	0.943658	FALSE
420.3	Endocarditis	circulatory system	101739	1428	100311	0.0769615	0.0273662	1.08	1.0236	1.13951	0.00491908	FALSE	0.0173884	TRUE	2	0	0	0.00802108	1	0.928636	FALSE
681.5	Cellulitis and abscess of leg, except foot	dermatologic	98093	3971	94122	0.0469309	0.0167073	1.04805	1.01429	1.08294	0.00496956	FALSE	0.0175261	TRUE	2	0	0	0.00346792	1	0.95304	FALSE
655.1	Abnormality in fetal heart rate or rhythm	pregnancy complications	76374	1266	75108	-0.0826524	0.0295901	0.920671	0.868794	0.975646	0.00521816	FALSE	0.0183602	TRUE	2	0.00392941	68.7291	3.19786	1	0.0737346	FALSE
442	Other aneurysm	circulatory system	97915	4962	92953	0.043189	0.0154735	1.04414	1.01294	1.07629	0.00525202	FALSE	0.0184367	TRUE	2	0	0	0.204897	1	0.650797	FALSE
564.9	Personal history of diseases of digestive system	digestive	87858	2128	85730	0.0637395	0.0229204	1.06581	1.01899	1.11479	0.00542081	FALSE	0.0189853	TRUE	2	0	0	0.00250471	1	0.960085	FALSE
513	Respiratory abnormalities	respiratory	103420	3315	100105	0.0500142	0.0180505	1.05129	1.01474	1.08915	0.00559212	FALSE	0.0195403	TRUE	2	0.0020192	74.6964	3.95201	1	0.0468154	FALSE
575.7	Other disorders of gallbladder	digestive	101215	1092	100123	0.0861936	0.0311199	1.09002	1.02552	1.15857	0.00561031	FALSE	0.0195589	TRUE	2	0.00257831	55.8245	2.2637	1	0.132437	FALSE
577.2	Chronic pancreatitis	digestive	105354	771	104583	0.102164	0.0369129	1.10756	1.03026	1.19067	0.00564527	FALSE	0.0196357	TRUE	2	0	0	0.0492677	1	0.824342	FALSE
276.41	Acidosis	endocrine/metabolic	93059	4986	88073	0.0413577	0.014977	1.04222	1.01208	1.07327	0.00575505	FALSE	0.0199719	TRUE	2	0.00291963	85.0956	6.70944	1	0.00959036	FALSE
349	Other and unspecified disorders of the nervous system	neurological	93755	1110	92645	0.0853173	0.0309222	1.08906	1.02502	1.15711	0.00579623	FALSE	0.020069	TRUE	2	0.00105914	35.194	1.54307	1	0.214162	FALSE
433.5	Cerebral aneurysm	circulatory system	98988	1419	97569	0.0763011	0.0276896	1.07929	1.02227	1.13948	0.00585871	FALSE	0.0202392	TRUE	2	0.00124575	41.1819	1.70016	1	0.192268	FALSE
292.2	Mild cognitive impairment	mental disorders	96456	1732	94724	0.0698238	0.0254053	1.07232	1.02023	1.12707	0.00598871	FALSE	0.0206414	TRUE	2	0	0	4.80074e-05	1	0.994472	FALSE
516.1	Hemoptysis	respiratory	106775	1754	105021	0.0676336	0.024658	1.06997	1.01949	1.12295	0.0060905	FALSE	0.0209447	TRUE	2	0.00243091	66.1577	2.95489	1	0.0856183	FALSE
735.1	Flat foot	musculoskeletal	97625	983	96642	0.0900897	0.032861	1.09427	1.02601	1.16707	0.00611525	FALSE	0.0209823	TRUE	2	0	0	0.927518	1	0.335509	FALSE
619.5	Noninflammatory disorders of vulva and perineum	genitourinary	72222	1100	71122	0.0859559	0.0315734	1.08976	1.02436	1.15933	0.00648064	FALSE	0.022186	TRUE	2	0.00103586	25.3176	1.339	1	0.24721	FALSE
255.1	Adrenal hyperfunction	endocrine/metabolic	99427	618	98809	0.11252	0.0414203	1.11909	1.03183	1.21374	0.00659669	FALSE	0.0225325	TRUE	2	0	0	1.99265e-05	1	0.996438	FALSE
411.9	Other acute and subacute forms of ischemic heart disease	circulatory system	92787	687	92100	0.109241	0.0402728	1.11543	1.03077	1.20705	0.00667742	FALSE	0.0227571	TRUE	2	0	0	0.172215	1	0.678151	FALSE
260.6	Anorexia	endocrine/metabolic	92649	1755	90894	0.0669739	0.0246999	1.06927	1.01874	1.12231	0.00669793	FALSE	0.022776	TRUE	2	0.0121894	90.6584	10.7048	1	0.00106859	FALSE
695.3	Rosacea	dermatologic	93100	3658	89442	-0.0481434	0.0177772	0.952997	0.920363	0.986788	0.00676589	FALSE	0.0229557	TRUE	2	0.000649104	43.4555	1.76852	1	0.183566	FALSE
204.1	Lymphoid leukemia	neoplasms	105240	690	104550	-0.105505	0.0389737	0.89987	0.83369	0.971303	0.00678785	FALSE	0.0229789	TRUE	2	0	0	0.200646	1	0.6542	FALSE
556	Ulceration of the lower GI tract	digestive	86968	1400	85568	0.0752328	0.0278049	1.07814	1.02095	1.13852	0.00681521	FALSE	0.0229989	TRUE	2	0	0	0.501993	1	0.478626	FALSE
687.1	Rash and other nonspecific skin eruption	dermatologic	92628	13034	79594	0.0273531	0.0101109	1.02773	1.00756	1.0483	0.00682402	FALSE	0.0229989	TRUE	2	0.000336547	61.0297	2.56606	1	0.10918	FALSE
281.9	Deficiency anemias	hematopoietic	91593	816	90777	0.0971148	0.0360329	1.10199	1.02684	1.18263	0.00703533	FALSE	0.0236586	TRUE	2	0.00393955	60.1541	2.50967	1	0.11315	FALSE
212	Benign neoplasm of respiratory and intrathoracic organs	neoplasms	107633	567	107066	0.115919	0.0430461	1.1229	1.03205	1.22176	0.00708334	FALSE	0.0237675	TRUE	2	0.00157317	28.5624	1.39982	1	0.236753	FALSE
286.9	Abnormal coagulation profile	hematopoietic	94645	2073	92572	0.0616791	0.0229121	1.06362	1.01691	1.11247	0.00710268	FALSE	0.0237798	TRUE	2	0	0	0.354316	1	0.55168	FALSE
525.1	Loss of teeth or edentulism	digestive	102436	523	101913	0.12133	0.0450829	1.129	1.03352	1.2333	0.00711829	FALSE	0.0237798	TRUE	2	0	0	0.0515393	1	0.820406	FALSE
519.1	Tracheostomy complications	respiratory	103026	222	102804	0.184981	0.0687894	1.2032	1.05143	1.37686	0.00716463	FALSE	0.0238821	TRUE	2	0	0	0.0466614	1	0.828978	FALSE
614.3	Pelvic inflammatory disease (PID)	genitourinary	72661	462	72199	0.128577	0.048031	1.13721	1.03504	1.24947	0.00742956	FALSE	0.024711	TRUE	2	0	0	0.0121544	1	0.912213	FALSE
8.5	Bacterial enteritis	infectious diseases	105311	1612	103699	0.0687037	0.0256729	1.07112	1.01855	1.1264	0.00744806	FALSE	0.0247184	TRUE	2	0	0	0.170328	1	0.679821	FALSE
613.7	Other signs and symptoms in breast	genitourinary	102784	1583	101201	0.0702135	0.0263649	1.07274	1.01871	1.12963	0.00774146	FALSE	0.0256362	TRUE	2	0	0	0.157742	1	0.691244	FALSE
427.22	Atrial flutter	circulatory system	84215	4733	79482	0.0451785	0.0169752	1.04621	1.01198	1.08161	0.00778059	FALSE	0.0257098	TRUE	2	0.00161187	73.5843	3.78563	1	0.0516945	FALSE
285.22	Anemia in neoplastic disease	hematopoietic	90898	2610	88288	-0.0542395	0.0203917	0.947205	0.910094	0.98583	0.00781675	FALSE	0.0257732	TRUE	2	0.00103668	38.0917	1.61529	1	0.20375	FALSE
366.2	Senile cataract	sense organs	103025	9741	93284	0.0306703	0.011538	1.03115	1.00809	1.05473	0.00785611	FALSE	0.0258469	TRUE	2	0.00043628	61.983	2.6304	1	0.104835	FALSE
324	Other CNS infection and poliomyelitis	neurological	106927	598	106329	0.110857	0.0418436	1.11724	1.02926	1.21273	0.00806551	FALSE	0.0264786	TRUE	2	0.000696299	16.5814	1.19877	1	0.273567	FALSE
930	Allergic reaction to food	injuries & poisonings	89877	2506	87371	0.054996	0.0208591	1.05654	1.01421	1.10063	0.00837554	FALSE	0.0274155	TRUE	2	0	0	0.0233202	1	0.878627	FALSE
709.5	Dermatomyositis	dermatologic	90482	253	90229	-0.16783	0.0636665	0.845497	0.746308	0.95787	0.00838698	FALSE	0.0274155	TRUE	2	0.0214009	72.5257	3.63977	1	0.0564147	FALSE
415.1	Acute pulmonary heart disease	circulatory system	101117	3470	97647	0.046518	0.0177483	1.04762	1.0118	1.0847	0.00876773	FALSE	0.0285986	TRUE	2	0.00142051	69.1167	3.23799	1	0.0719488	FALSE
172.22	Squamous cell carcinoma	neoplasms	98320	3186	95134	-0.0506054	0.0193331	0.950654	0.915305	0.987368	0.0088562	FALSE	0.0287825	TRUE	2	0	0	0.151409	1	0.697192	FALSE
707	Chronic ulcer of skin	dermatologic	105451	4140	101311	0.0427053	0.0163163	1.04363	1.01078	1.07755	0.00886199	FALSE	0.0287825	TRUE	2	0.000219445	29.1819	1.41207	1	0.234713	FALSE
626.8	Infertility, female	genitourinary	67144	1688	65456	-0.0707172	0.0270305	0.931725	0.883648	0.982419	0.00889146	FALSE	0.0288167	TRUE	2	0	0	0.566111	1	0.451808	FALSE
643	Excessive vomiting in pregnancy	pregnancy complications	78405	273	78132	0.164683	0.0630208	1.17902	1.04202	1.33403	0.00897105	FALSE	0.0290008	TRUE	2	0.00783348	49.5999	1.98412	1	0.158957	FALSE
579	Other symptoms involving abdomen and pelvis	digestive	94234	6500	87734	0.0344696	0.0131938	1.03507	1.00865	1.06219	0.00898643	FALSE	0.0290008	TRUE	2	0.00049357	58.5148	2.4105	1	0.120524	FALSE
110.13	Dermatophytosis of the body	infectious diseases	98847	1017	97830	0.0841682	0.0322525	1.08781	1.02117	1.1588	0.00906307	FALSE	0.0291862	TRUE	2	0	0	0.00292688	1	0.956855	FALSE
244.4	Hypothyroidism NOS	endocrine/metabolic	99468	14967	84501	0.024507	0.00943607	1.02481	1.00603	1.04394	0.00939976	FALSE	0.0301944	TRUE	2	0	0	0.219134	1	0.6397	FALSE
327.5	Parasomnia	neurological	92955	716	92239	0.0996568	0.0383801	1.10479	1.02473	1.19111	0.00941589	FALSE	0.0301944	TRUE	2	0.00357702	51.7363	2.07195	1	0.15003	FALSE
302.1	Decreased libido	mental disorders	81622	668	80954	0.10443	0.0402796	1.11008	1.02581	1.20127	0.00952443	FALSE	0.0304782	TRUE	2	0.0125167	76.4496	4.24622	1	0.0393378	FALSE
530.12	Ulcer of esophagus	digestive	87874	540	87334	0.11479	0.0443675	1.12164	1.02822	1.22354	0.00967449	FALSE	0.0308933	TRUE	2	9.00615e-05	1.6797	1.01708	1	0.313212	FALSE
280.1	Iron deficiency anemias, unspecified or not due to blood loss	hematopoietic	93320	7514	85806	0.0322236	0.0125107	1.03275	1.00773	1.05839	0.010004	FALSE	0.0318786	TRUE	2	0	0	0.543447	1	0.461008	FALSE
415.11	Pulmonary embolism and infarction, acute	circulatory system	101437	3288	98149	0.0467993	0.0182091	1.04791	1.01117	1.08599	0.0101668	FALSE	0.0323294	TRUE	2	0.00167152	71.2655	3.48013	1	0.0621097	FALSE
172.11	Melanomas of skin	neoplasms	97717	2696	95021	-0.0517836	0.0202271	0.949534	0.912626	0.987935	0.0104637	FALSE	0.0332043	TRUE	2	0	0	0.134491	1	0.71382	FALSE
286.5	Hemorrhagic disorder due to intrinsic circulating anticoagulants	hematopoietic	94764	535	94229	0.114504	0.0448432	1.12132	1.02697	1.22433	0.0106669	FALSE	0.0337161	TRUE	2	0.00472806	53.497	2.1504	1	0.142533	FALSE
695.8	Other specified erythematous conditions	dermatologic	91682	1825	89857	0.0626578	0.0245395	1.06466	1.01467	1.11712	0.0106694	FALSE	0.0337161	TRUE	2	2.61123e-05	1.49143	1.01514	1	0.313675	FALSE
465	Acute upper respiratory infections of multiple or unspecified sites	respiratory	96437	20825	75612	0.0212141	0.00831264	1.02144	1.00493	1.03822	0.0107099	FALSE	0.033774	TRUE	2	0.000245725	63.9857	2.77668	1	0.0956465	FALSE
285	Other anemias	hematopoietic	96071	26111	69960	0.0194867	0.00766115	1.01968	1.00448	1.0351	0.0109724	FALSE	0.0345303	TRUE	2	0	0	0.109606	1	0.740593	FALSE
601.11	Acute prostatitis	genitourinary	62416	308	62108	0.149272	0.0590553	1.16099	1.03409	1.30346	0.0114825	FALSE	0.0360608	TRUE	2	0	0	0.229471	1	0.631916	FALSE
242.1	Graves' disease	endocrine/metabolic	95154	1024	94130	-0.0810309	0.0322181	0.922165	0.865733	0.982276	0.0119008	FALSE	0.0372973	TRUE	2	0	0	0.410383	1	0.521775	FALSE
165	Cancer within the respiratory system	neoplasms	106743	4445	102298	0.0396991	0.0157949	1.0405	1.00878	1.07321	0.011957	FALSE	0.0373965	TRUE	2	0	0	0.0772808	1	0.781017	FALSE
601.1	Prostatitis	genitourinary	62656	968	61688	0.0861097	0.0342706	1.08993	1.01912	1.16565	0.0119831	FALSE	0.0374012	TRUE	2	0.00256087	50.9225	2.03759	1	0.153452	FALSE
816	Cerebral laceration and contusion	injuries & poisonings	96629	101	96528	0.255261	0.101751	1.2908	1.05742	1.57569	0.0121183	FALSE	0.0377454	TRUE	2	0	0	0.589743	1	0.442518	FALSE
707.3	Chronic ulcer of unspecified site	dermatologic	105289	1010	104279	0.0809848	0.032309	1.08435	1.01782	1.15524	0.0121909	FALSE	0.0378909	TRUE	2	0	0	0.00122556	1	0.972073	FALSE
803.1	Fracture of humerus	injuries & poisonings	95378	1544	93834	0.0659973	0.026337	1.06822	1.01448	1.12481	0.0122148	FALSE	0.0378909	TRUE	2	0	0	0.0131987	1	0.908536	FALSE
374.6	Dermatochalasis	sense organs	99215	1420	97795	0.0692734	0.0276976	1.07173	1.0151	1.13152	0.0123822	FALSE	0.0383318	TRUE	2	0.00885463	83.7023	6.13583	1	0.0132469	FALSE
871.2	Open wound of finger(s)	injuries & poisonings	101345	1477	99868	0.0675278	0.0270213	1.06986	1.01467	1.12805	0.0124524	FALSE	0.0384709	TRUE	2	0	0	0.0271501	1	0.869123	FALSE
737	Curvature of spine	musculoskeletal	98252	3321	94931	0.0455054	0.018251	1.04656	1.00978	1.08467	0.0126558	FALSE	0.0390199	TRUE	2	0.000113142	14.4196	1.16849	1	0.279711	FALSE
184.2	Cancer of other female genital organs (excluding uterus and ovary)	neoplasms	72635	379	72256	0.131459	0.0527443	1.14049	1.02848	1.2647	0.0126889	FALSE	0.0390428	TRUE	2	0	0	0.731888	1	0.392272	FALSE
858	Complication of internal orthopedic device	injuries & poisonings	102141	2160	99981	0.0554381	0.0222663	1.057	1.01187	1.10415	0.0127823	FALSE	0.0392506	TRUE	2	0.0012012	54.5024	2.19792	1	0.138197	FALSE
285.1	Acute posthemorrhagic anemia	hematopoietic	89568	6749	82819	0.0326505	0.0131178	1.03319	1.00696	1.0601	0.0128094	FALSE	0.0392545	TRUE	2	0	0	0.315693	1	0.574207	FALSE
519	Other diseases of respiratory system, not elsewhere classified	respiratory	101591	5828	95763	0.0343612	0.0138242	1.03496	1.00729	1.06338	0.0129336	FALSE	0.0395554	TRUE	2	0	0	0.00382861	1	0.950662	FALSE
589	Abnormal results of function study of kidney	genitourinary	94352	860	93492	-0.0872483	0.0351197	0.916449	0.855488	0.981755	0.0129802	FALSE	0.0396184	TRUE	2	0.00641788	66.9789	3.02836	1	0.0818205	FALSE
276.8	Polydipsia	endocrine/metabolic	94373	210	94163	0.176637	0.0712095	1.1932	1.03776	1.37192	0.0131187	FALSE	0.0399055	TRUE	2	0	0	0.0188172	1	0.890892	FALSE
346.1	Nonspecific abnormal findings on radiological and other examination of skull and head	neurological	93889	1685	92204	0.0628974	0.0253587	1.06492	1.01328	1.11918	0.0131268	FALSE	0.0399055	TRUE	2	0	0	0.352488	1	0.552708	FALSE
255.21	Glucocorticoid deficiency	endocrine/metabolic	99530	1676	97854	0.062267	0.0251802	1.06425	1.013	1.11809	0.0134039	FALSE	0.0406666	TRUE	2	0.00334481	72.5061	3.63717	1	0.056503	FALSE
41.12	Methicillin resistant Staphylococcus aureus	infectious diseases	100333	1699	98634	0.0617058	0.024995	1.06365	1.0128	1.11706	0.0135595	FALSE	0.0410566	TRUE	2	0.00332102	71.1015	3.46039	1	0.0628555	FALSE
202.24	Large cell lymphoma	neoplasms	96057	127	95930	-0.222486	0.0905522	0.800526	0.670341	0.955994	0.0140106	FALSE	0.0423153	TRUE	2	0.00090485	4.26884	1.04459	1	0.306756	FALSE
8.52	Intestinal infection due to C. difficile	infectious diseases	105171	1196	103975	0.0730176	0.0297246	1.07575	1.01487	1.14028	0.0140309	FALSE	0.0423153	TRUE	2	0	0	0.030452	1	0.861468	FALSE
275.6	Hypercalcemia	endocrine/metabolic	102768	2271	100497	0.0536314	0.021844	1.0551	1.01088	1.10125	0.0140803	FALSE	0.0423805	TRUE	2	0.00376565	79.694	4.92464	1	0.0264763	FALSE
476	Allergic rhinitis	respiratory	91345	14000	77345	0.0235218	0.00959654	1.0238	1.00472	1.04324	0.0142432	FALSE	0.042786	TRUE	2	0.00242074	92.8798	14.0445	1	0.000178536	FALSE
556.1	Ulceration of intestine	digestive	86983	1226	85757	0.0726054	0.0296796	1.07531	1.01454	1.13971	0.014433	FALSE	0.0432705	TRUE	2	0	0	0.0661485	1	0.797029	FALSE
359.2	Myopathy	neurological	101047	1810	99237	0.0592505	0.0243317	1.06104	1.01163	1.11287	0.0148869	FALSE	0.0445435	TRUE	2	0.0041348	76.8152	4.31317	1	0.0378185	FALSE
165.1	Cancer of bronchus; lung	neoplasms	106726	4334	102392	0.038874	0.0159856	1.03964	1.00757	1.07273	0.0150236	FALSE	0.0448641	TRUE	2	0	0	0.0699678	1	0.791384	FALSE
771	Musculoskeletal symptoms referable to limbs	symptoms	95377	3398	91979	0.04399	0.0181053	1.04497	1.00854	1.08272	0.0151125	FALSE	0.0450413	TRUE	2	0	0	0.0428106	1	0.836082	FALSE
8.6	Viral Enteritis	infectious diseases	104185	644	103541	0.098204	0.0405552	1.10319	1.01889	1.19446	0.0154572	FALSE	0.0459783	TRUE	2	0	0	0.636423	1	0.425009	FALSE
389.4	Tinnitus	sense organs	98666	3889	94777	0.0410944	0.0169835	1.04195	1.00784	1.07722	0.0155351	FALSE	0.0461199	TRUE	2	0.000940074	58.8144	2.42804	1	0.119182	FALSE
278.3	Localized adiposity	endocrine/metabolic	91902	491	91411	0.112387	0.0465563	1.11895	1.02136	1.22585	0.0157783	FALSE	0.0467505	TRUE	2	0	0	0.251057	1	0.616332	FALSE
710.1	Osteomyelitis	musculoskeletal	98385	2152	96233	0.0536881	0.0222577	1.05516	1.01011	1.10221	0.0158603	FALSE	0.0469021	TRUE	2	0.00328508	76.494	4.25423	1	0.0391528	FALSE
442.1	Aortic aneurysm	circulatory system	97505	3628	93877	0.0432309	0.0180036	1.04418	1.00798	1.08168	0.0163397	FALSE	0.0482258	TRUE	2	0	0	0.00951809	1	0.922281	FALSE
276.12	Hyposmolality and/or hyponatremia	endocrine/metabolic	94901	7504	87397	0.0298511	0.0124939	1.0303	1.00538	1.05584	0.0168832	FALSE	0.0497335	TRUE	2	0	0	0.0468551	1	0.828629	FALSE
686.1	Carbuncle and furuncle	dermatologic	97028	655	96373	0.095925	0.0401643	1.10068	1.01735	1.19083	0.0169259	FALSE	0.0497628	TRUE	2	0.000538216	13.6754	1.15842	1	0.281794	FALSE
112.3	Candidiasis of skin and nails	infectious diseases	98550	682	97868	0.0936543	0.0393226	1.09818	1.01672	1.18617	0.0172334	FALSE	0.0505691	FALSE	2	0.000604562	15.5538	1.18419	1	0.276505	FALSE
250.21	Type 2 diabetes with ketoacidosis	endocrine/metabolic	94956	211	94745	0.167454	0.0705068	1.18229	1.02969	1.3575	0.0175487	FALSE	0.051395	FALSE	2	0	0	0.0406397	1	0.840235	FALSE
411.8	Other chronic ischemic heart disease, unspecified	circulatory system	93671	6619	87052	0.0336018	0.0141612	1.03417	1.00586	1.06328	0.0176532	FALSE	0.0516017	FALSE	2	0.000184738	31.1589	1.45262	1	0.228108	FALSE
604.1	Redundant prepuce and phimosis/BXO	genitourinary	61393	449	60944	0.116661	0.0491949	1.12374	1.02044	1.23749	0.0177209	FALSE	0.0517003	FALSE	2	0	0	0.123767	1	0.724985	FALSE
256.4	Polycystic ovaries	endocrine/metabolic	70274	1072	69202	0.0759594	0.0320675	1.07892	1.01319	1.14891	0.017849	FALSE	0.0519741	FALSE	2	0	0	0.616413	1	0.432383	FALSE
353.1	Nerve plexus lesions	neurological	99056	669	98387	0.0936534	0.0397487	1.09818	1.01587	1.18716	0.0184661	FALSE	0.0536682	FALSE	2	0	0	0.988753	1	0.320047	FALSE
287.31	Primary thrombocytopenia	hematopoietic	94690	563	94127	-0.101415	0.0430755	0.903558	0.830404	0.983157	0.0185551	FALSE	0.0538238	FALSE	2	0	0	0.35759	1	0.549848	FALSE
626.4	Premenstrual tension syndromes	genitourinary	65867	270	65597	0.149084	0.0633676	1.16077	1.0252	1.31427	0.0186385	FALSE	0.053963	FALSE	2	0	0	0.453677	1	0.500594	FALSE
740.2	Osteoarthrosis, generalized	musculoskeletal	89734	5105	84629	0.0372044	0.0158295	1.03791	1.0062	1.07061	0.0187574	FALSE	0.054204	FALSE	2	0	0	0.192439	1	0.660894	FALSE
870.3	Other open wound of head and face	injuries & poisonings	100616	887	99729	0.0813053	0.034617	1.0847	1.01355	1.16085	0.0188385	FALSE	0.0543351	FALSE	2	0.00103889	28.7421	1.40335	1	0.236163	FALSE
204.11	Lymphoid leukemia, acute	neoplasms	105058	272	104786	-0.144764	0.0618312	0.865227	0.766475	0.976701	0.0192181	FALSE	0.0553247	FALSE	2	0.0010402	10.9662	1.12317	1	0.289237	FALSE
604	Disorders of penis	genitourinary	61547	1129	60418	0.0727215	0.0311623	1.07543	1.01171	1.14316	0.0196147	FALSE	0.0563599	FALSE	2	0	0	0.677193	1	0.410555	FALSE
797	Shock	symptoms	105947	2975	102972	0.0444268	0.0190571	1.04543	1.0071	1.08522	0.0197405	FALSE	0.0566143	FALSE	2	0	0	0.0105891	1	0.91804	FALSE
426.8	Other cardiac conduction disorders	circulatory system	82257	462	81795	0.111496	0.0478977	1.11795	1.01777	1.22799	0.0199229	FALSE	0.0570299	FALSE	2	0.01156	71.4539	3.5031	1	0.061254	FALSE
149.4	Cancer of larynx	neoplasms	106633	519	106114	0.105089	0.0452476	1.11081	1.01654	1.21382	0.0202046	FALSE	0.0577273	FALSE	2	0	0	0.477799	1	0.489421	FALSE
250.25	Diabetes type 2 with peripheral circulatory disorders	endocrine/metabolic	95587	1756	93831	0.0578986	0.0250666	1.05961	1.00881	1.11297	0.0208996	FALSE	0.0595108	FALSE	2	0	0	0.162302	1	0.687046	FALSE
288.1	Decreased white blood cell count	hematopoietic	93739	4493	89246	-0.0361119	0.0156352	0.964532	0.935423	0.994548	0.0209071	FALSE	0.0595108	FALSE	2	0	0	0.452305	1	0.501242	FALSE
715.1	Sacroiliitis NEC	musculoskeletal	97148	1031	96117	0.0737767	0.0320408	1.07657	1.01104	1.14634	0.0213023	FALSE	0.0605225	FALSE	2	0	0	0.291433	1	0.589304	FALSE
565	Anal and rectal conditions	digestive	97776	6768	91008	0.0302356	0.0131373	1.0307	1.0045	1.05758	0.021363	FALSE	0.0605815	FALSE	2	0	0	0.449027	1	0.502797	FALSE
509.2	Respiratory insufficiency	respiratory	92970	2221	90749	0.0507116	0.0220581	1.05202	1.00751	1.0985	0.0215048	FALSE	0.0608703	FALSE	2	0	0	0.695361	1	0.404347	FALSE
315.3	Mental retardation	mental disorders	94964	521	94443	0.102478	0.0450497	1.10791	1.01428	1.21019	0.0229198	FALSE	0.0647547	FALSE	2	0	0	0.782225	1	0.376461	FALSE
458.2	Iatrogenic hypotension	circulatory system	95777	966	94811	0.075775	0.0333914	1.07872	1.01038	1.15168	0.0232502	FALSE	0.0654957	FALSE	2	0.00761543	72.1253	3.58748	1	0.0582164	FALSE
577.1	Acute pancreatitis	digestive	105420	1160	104260	0.0684227	0.0301554	1.07082	1.00936	1.13602	0.0232682	FALSE	0.0654957	FALSE	2	0	0	0.217074	1	0.641279	FALSE
292.12	Symbolic dysfunction	mental disorders	95884	278	95606	0.139806	0.0616451	1.15005	1.01916	1.29775	0.0233341	FALSE	0.0655598	FALSE	2	0	0	0.392188	1	0.531151	FALSE
627.2	Symptomatic menopause	genitourinary	67670	7319	60351	-0.0317723	0.0140367	0.968727	0.942439	0.995749	0.0236038	FALSE	0.0661951	FALSE	2	0.000153477	28.0094	1.38907	1	0.238562	FALSE
80	Postoperative infection	infectious diseases	105234	2208	103026	0.0497865	0.0220089	1.05105	1.00667	1.09738	0.0236909	FALSE	0.0663169	FALSE	2	0	0	0.00611832	1	0.937653	FALSE
70.9	Hepatitis NOS	infectious diseases	94903	1737	93166	0.0563199	0.0249288	1.05794	1.00749	1.11091	0.023869	FALSE	0.0666927	FALSE	2	0	0	0.0178702	1	0.893656	FALSE
529.6	Glossodynia	digestive	103132	222	102910	0.154931	0.0686197	1.16758	1.02065	1.33566	0.0239565	FALSE	0.0668144	FALSE	2	0.0294677	68.9468	3.22028	1	0.0727312	FALSE
470	Septal Deviations/Turbinate Hypertrophy	respiratory	90608	4879	85729	0.0342424	0.015215	1.03484	1.00443	1.06616	0.0244128	FALSE	0.0679625	FALSE	2	0.00185841	79.719	4.93073	1	0.0263832	FALSE
967	Adverse effects of sedatives or other central nervous system depressants and anesthetics	injuries & poisonings	93667	395	93272	0.115942	0.0515693	1.12293	1.01498	1.24237	0.0245583	FALSE	0.0681796	FALSE	2	0.000800276	13.0431	1.14999	1	0.28355	FALSE
367	Disorders of refraction and accommodation; blindness and low vision	sense organs	104346	6743	97603	0.029081	0.0129368	1.02951	1.00373	1.05595	0.0245806	FALSE	0.0681796	FALSE	2	0.00264527	88.7553	8.89305	1	0.00286259	FALSE
500	Lung disease due to external agents	respiratory	93868	721	93147	0.0861222	0.0383347	1.08994	1.01105	1.17499	0.0246665	FALSE	0.0682198	FALSE	2	0	0	0.462019	1	0.496682	FALSE
433.2	Occlusion of cerebral arteries	circulatory system	100109	5368	94741	0.0330857	0.014729	1.03364	1.00423	1.06391	0.0246848	FALSE	0.0682198	FALSE	2	0.00400886	90.0973	10.0983	1	0.00148408	FALSE
840	Sprains and strains	injuries & poisonings	100993	10257	90736	0.0244973	0.0109135	1.0248	1.00311	1.04696	0.0247884	FALSE	0.0683819	FALSE	2	0.000944395	78.2122	4.58973	1	0.0321641	FALSE
380.1	Otitis externa	sense organs	101728	2223	99505	0.0492983	0.0220103	1.05053	1.00618	1.09685	0.0251053	FALSE	0.0691304	FALSE	2	0.00923416	89.16	9.2251	1	0.0023872	FALSE
430	Intracranial hemorrhage	circulatory system	98657	2840	95817	0.044048	0.0197308	1.04503	1.00539	1.08624	0.0255851	FALSE	0.0701449	FALSE	2	0	0	0.0733588	1	0.786508	FALSE
752.11	Spina bifida	congenital anomalies	106675	265	106410	0.14002	0.0627228	1.1503	1.01723	1.30077	0.0255909	FALSE	0.0701449	FALSE	2	0	0	0.156099	1	0.692773	FALSE
710.19	Unspecified osteomyelitis	musculoskeletal	98302	1591	96711	0.0575504	0.0257837	1.05924	1.00704	1.11414	0.0256121	FALSE	0.0701449	FALSE	2	0.00122822	47.9023	1.91947	1	0.165915	FALSE
272.12	Hyperglyceridemia	endocrine/metabolic	84782	1686	83096	0.05756	0.0257988	1.05925	1.00702	1.11419	0.0256736	FALSE	0.070187	FALSE	2	0	0	0.349583	1	0.554349	FALSE
180.1	Cervical cancer	neoplasms	69987	505	69482	0.102139	0.0458554	1.10754	1.01234	1.21169	0.0259199	FALSE	0.0706931	FALSE	2	0	0	0.000168854	1	0.989632	FALSE
626.1	Irregular menstrual cycle/bleeding	genitourinary	68537	7797	60740	0.0301164	0.0135237	1.03057	1.00362	1.05826	0.0259518	FALSE	0.0706931	FALSE	2	0	0	0.309355	1	0.578076	FALSE
528.12	Oral aphthae	digestive	103043	404	102639	0.1135	0.0510525	1.12019	1.01353	1.23808	0.0262028	FALSE	0.0712492	FALSE	2	0	0	0.401683	1	0.526222	FALSE
800.4	Fracture of patella	injuries & poisonings	95098	719	94379	0.0851641	0.0383263	1.0889	1.0101	1.17384	0.026278	FALSE	0.0713261	FALSE	2	0	0	0.956193	1	0.328148	FALSE
323	Encephalitis	neurological	107008	514	106494	0.100073	0.0451108	1.10525	1.01172	1.20743	0.026528	FALSE	0.0718761	FALSE	2	0	0	0.64603	1	0.421536	FALSE
593.2	Microscopic hematuria	genitourinary	92950	1021	91929	0.0720648	0.0324962	1.07473	1.00841	1.1454	0.0265795	FALSE	0.0718876	FALSE	2	0	0	0.0436452	1	0.834515	FALSE
149.1	Cancer of oropharynx	neoplasms	106687	689	105998	0.0869055	0.0392448	1.09079	1.01004	1.17801	0.026798	FALSE	0.0723498	FALSE	2	0.00058237	12.9725	1.14906	1	0.283746	FALSE
323.8	Encephalitis, non-infectious	neurological	106991	395	106596	0.113481	0.0514558	1.12017	1.01271	1.23904	0.027425	FALSE	0.0739114	FALSE	2	4.61242e-05	0.810582	1.00817	1	0.315341	FALSE
860	Bone marrow or stem cell transplant	neoplasms	107883	551	107332	-0.0955067	0.0434698	0.908912	0.834679	0.989747	0.0280148	FALSE	0.0752445	FALSE	2	0	0	0.00842569	1	0.926864	FALSE
531.2	Gastric ulcer	digestive	105875	1106	104769	0.0680682	0.030982	1.07044	1.00737	1.13745	0.0280187	FALSE	0.0752445	FALSE	2	0.00468938	68.7712	3.20217	1	0.0735407	FALSE
172.1	Melanomas of skin, dx or hx	neoplasms	97690	3298	94392	-0.0403948	0.0184017	0.96041	0.926388	0.995682	0.0281515	FALSE	0.0754678	FALSE	2	0	0	0.925138	1	0.33613	FALSE
625.1	Dyspareunia	genitourinary	72756	577	72179	0.0942465	0.0430166	1.09883	1.00998	1.19549	0.0284567	FALSE	0.0761516	FALSE	2	0.00225144	37.1727	1.59166	1	0.207089	FALSE
159.4	Malignant neoplasm of retroperitoneum and peritoneum	neoplasms	101384	332	101052	-0.122421	0.0559496	0.884775	0.792881	0.987321	0.0286647	FALSE	0.0765051	FALSE	2	0.0100085	60.7142	2.54545	1	0.110613	FALSE
444.1	Arterial embolism and thrombosis of lower extremity artery	circulatory system	95977	400	95577	0.112355	0.0513567	1.11891	1.01176	1.2374	0.0286894	FALSE	0.0765051	FALSE	2	0.00789724	59.9237	2.49524	1	0.114191	FALSE
285.2	Anemia of chronic disease	hematopoietic	90894	5956	84938	-0.0302213	0.0138595	0.970231	0.94423	0.996948	0.0292169	FALSE	0.0777753	FALSE	2	0	0	0.00348222	1	0.952944	FALSE
271.3	Intestinal disaccharidase deficiencies and disaccharide malabsorption	endocrine/metabolic	106631	4317	102314	0.0351482	0.0161837	1.03577	1.00343	1.06915	0.029869	FALSE	0.0793722	FALSE	2	0	0	0.0101954	1	0.919572	FALSE
733.8	Malunion and nonunion of fracture	musculoskeletal	91973	1177	90796	0.0651351	0.0300284	1.0673	1.0063	1.13201	0.0300741	FALSE	0.0796693	FALSE	2	0	0	0.350199	1	0.554001	FALSE
627.4	Premenopausal menorrhagia	genitourinary	66010	535	65475	0.0986302	0.0454839	1.10366	1.00953	1.20657	0.0301235	FALSE	0.0796693	FALSE	2	0	0	0.0393486	1	0.84276	FALSE
289.4	Lymphadenitis	hematopoietic	94429	8484	85945	0.0257461	0.0118771	1.02608	1.00247	1.05025	0.0301809	FALSE	0.0796693	FALSE	2	0	0	0.928811	1	0.335172	FALSE
571.8	Liver abscess and sequelae of chronic liver disease	digestive	93878	2405	91473	0.0457986	0.0211302	1.04686	1.00439	1.09113	0.0302004	FALSE	0.0796693	FALSE	2	0	0	0.113807	1	0.735851	FALSE
574.1	Cholelithiasis	digestive	103048	5027	98021	0.0323045	0.0149184	1.03283	1.00307	1.06348	0.0303558	FALSE	0.0796693	FALSE	2	0	0	0.308393	1	0.578668	FALSE
433.21	Cerebral artery occlusion, with cerebral infarction	circulatory system	99973	4973	95000	0.0330122	0.0152466	1.03356	1.00313	1.06492	0.0303712	FALSE	0.0796693	FALSE	2	0.00563265	92.2974	12.9826	1	0.000314392	FALSE
255.11	Cushing's syndrome	endocrine/metabolic	99444	375	99069	0.114992	0.0531221	1.12186	1.01093	1.24497	0.0304127	FALSE	0.0796693	FALSE	2	0.0177712	73.1014	3.71767	1	0.0538394	FALSE
728.2	Laxity of ligament or hypermobility syndrome	musculoskeletal	87407	298	87109	0.128353	0.0593063	1.13695	1.01219	1.2771	0.0304466	FALSE	0.0796693	FALSE	2	0.00892532	55.8946	2.26729	1	0.13213	FALSE
853	Complication of colostomy or enterostomy	injuries & poisonings	101758	566	101192	0.0930699	0.0430181	1.09754	1.00879	1.19409	0.0305022	FALSE	0.0796693	FALSE	2	0.0105691	73.8331	3.82163	1	0.050595	FALSE
149	Cancer of larynx, pharynx, nasal cavities	neoplasms	106794	1647	105147	0.0552571	0.0255409	1.05681	1.00521	1.11106	0.0305049	FALSE	0.0796693	FALSE	2	0	0	0.119993	1	0.729042	FALSE
727.6	Rupture of tendon, nontraumatic	musculoskeletal	88467	2115	86352	0.0499223	0.02314	1.05119	1.00458	1.09996	0.0309746	FALSE	0.0807571	FALSE	2	0	0	0.350756	1	0.553686	FALSE
568	Other disorders of peritoneum	digestive	94734	2207	92527	0.047246	0.0219859	1.04838	1.00416	1.09454	0.0316405	FALSE	0.0823519	FALSE	2	0.000265441	21.3056	1.27074	1	0.259628	FALSE
562.1	Diverticulosis	digestive	90189	11770	78419	0.0243715	0.0113596	1.02467	1.00211	1.04774	0.0319159	FALSE	0.0829269	FALSE	2	0	0	0.522748	1	0.469672	FALSE
714.1	Rheumatoid arthritis	musculoskeletal	98692	4097	94595	0.0352427	0.0164893	1.03587	1.00293	1.0699	0.032573	FALSE	0.0844896	FALSE	2	0	0	0.174243	1	0.676368	FALSE
498	Acute bronchospasm	respiratory	93525	314	93211	0.123817	0.0580076	1.13181	1.01017	1.26809	0.0328027	FALSE	0.0849406	FALSE	2	0	0	0.00898152	1	0.924497	FALSE
912	Insect bite	injuries & poisonings	105387	1325	104062	0.0604678	0.0283392	1.06233	1.00494	1.12301	0.032866	FALSE	0.0849596	FALSE	2	0	0	0.0401045	1	0.841276	FALSE
260.1	Cachexia	endocrine/metabolic	92953	415	92538	0.107257	0.0502962	1.11322	1.00871	1.22855	0.0329645	FALSE	0.0850697	FALSE	2	0.0154627	75.2111	4.03406	1	0.0445906	FALSE
374.1	Ectropion or entropion	sense organs	99870	487	99383	0.0993054	0.0465992	1.1044	1.008	1.21002	0.0330847	FALSE	0.0852351	FALSE	2	0.00409692	46.1603	1.85737	1	0.172929	FALSE
809	Fracture of unspecified bones	injuries & poisonings	97200	8842	88358	0.0248468	0.0117276	1.02516	1.00186	1.049	0.0341192	FALSE	0.0877517	FALSE	2	0	0	0.0859389	1	0.769405	FALSE
275	Disorders of mineral metabolism	endocrine/metabolic	102695	8734	93961	0.0243662	0.0115174	1.02467	1.00179	1.04806	0.0343786	FALSE	0.0882694	FALSE	2	0.00236924	89.9145	9.91522	1	0.00163918	FALSE
503	Pulmonary congestion and hypostasis	respiratory	94889	5487	89402	0.03102	0.0146757	1.03151	1.00226	1.06161	0.0345409	FALSE	0.0884241	FALSE	2	0.00159859	78.2849	4.60509	1	0.0318771	FALSE
750.1	Upper gastrointestinal congenital anomalies	congenital anomalies	105779	406	105373	0.107092	0.0506697	1.11304	1.00781	1.22925	0.0345552	FALSE	0.0884241	FALSE	2	0	0	0.110397	1	0.739693	FALSE
870.1	Open wound or laceration of eye or eyelid	injuries & poisonings	101117	271	100846	0.131545	0.0624047	1.14059	1.00927	1.28899	0.0350371	FALSE	0.0893686	FALSE	2	0	0	0.352734	1	0.552569	FALSE
740.1	Osteoarthritis; localized	musculoskeletal	98561	20602	77959	0.0194717	0.0092376	1.01966	1.00137	1.03829	0.0350419	FALSE	0.0893686	FALSE	2	0.000245292	58.4681	2.40779	1	0.120733	FALSE
585.34	Chronic Kidney Disease, Stage IV	genitourinary	95157	2879	92278	-0.0411187	0.0196111	0.959715	0.923526	0.997323	0.0360196	FALSE	0.0917082	FALSE	2	0	0	0.000729666	1	0.97845	FALSE
117	Mycoses	infectious diseases	98923	1205	97718	0.0619014	0.0295891	1.06386	1.00391	1.12738	0.0364357	FALSE	0.0924831	FALSE	2	0	0	0.532011	1	0.465763	FALSE
727.1	Synovitis and tenosynovitis	musculoskeletal	89467	5893	83574	0.0301296	0.0144028	1.03059	1.0019	1.0601	0.0364457	FALSE	0.0924831	FALSE	2	0.00170053	79.2475	4.8187	1	0.0281526	FALSE
378	Strabismus and other disorders of binocular eye movements	sense organs	99793	2045	97748	0.0477823	0.0229042	1.04894	1.00289	1.0971	0.0369621	FALSE	0.0934734	FALSE	2	0	0	0.814366	1	0.366833	FALSE
164	Cancer of intrathoracic organs	neoplasms	105744	255	105489	0.133346	0.0639249	1.14265	1.00809	1.29517	0.0369798	FALSE	0.0934734	FALSE	2	0.0122352	59.9486	2.49679	1	0.114078	FALSE
626.13	Irregular menstrual cycle	genitourinary	66888	3656	63232	0.0388212	0.0186145	1.03958	1.00234	1.07821	0.0370204	FALSE	0.0934734	FALSE	2	0	0	0.650752	1	0.419844	FALSE
365.2	Primary angle-closure glaucoma	sense organs	101559	487	101072	0.0974933	0.046835	1.1024	1.00571	1.20839	0.0373762	FALSE	0.0942153	FALSE	2	0	0	0.319741	1	0.571764	FALSE
747.13	Congenital anomalies of great vessels	congenital anomalies	104406	961	103445	-0.0696881	0.0335013	0.932685	0.87341	0.995983	0.0375109	FALSE	0.0943983	FALSE	2	0	0	0.110154	1	0.739969	FALSE
854	Complications of cardiac/vascular device, implant, and graft	injuries & poisonings	100867	2083	98784	0.0469693	0.0226372	1.04809	1.0026	1.09564	0.0379982	FALSE	0.0954665	FALSE	2	0	0	0.00878508	1	0.925325	FALSE
465.4	Acute laryngitis and tracheitis	respiratory	92234	808	91426	0.0748461	0.0361976	1.07772	1.00391	1.15696	0.0386676	FALSE	0.0969881	FALSE	2	0.0128846	80.5725	5.14733	1	0.0232822	FALSE
859	Complication due to other implant and internal device	injuries & poisonings	100871	1596	99275	0.0530267	0.0257609	1.05446	1.00254	1.10907	0.0395498	FALSE	0.0990373	FALSE	2	0	0	0.195503	1	0.658375	FALSE
159	Malignant neoplasm of other and ill-defined sites within the digestive organs and peritoneum	neoplasms	101547	1763	99784	-0.0504899	0.0245475	0.950764	0.906102	0.997626	0.0397034	FALSE	0.0992585	FALSE	2	0.00346462	74.0314	3.85081	1	0.049722	FALSE
386.3	Labyrinthitis	sense organs	94124	314	93810	0.119057	0.0579121	1.12643	1.00557	1.26183	0.0397991	FALSE	0.0993345	FALSE	2	0	0	0.0455494	1	0.830997	FALSE
721.8	Other allied disorders of spine	musculoskeletal	91794	643	91151	0.083796	0.040884	1.08741	1.00367	1.17813	0.0404031	FALSE	0.100676	FALSE	2	0	0	0.0355397	1	0.850469	FALSE
733.4	Aseptic necrosis of bone	musculoskeletal	92017	958	91059	0.0681246	0.0332784	1.0705	1.0029	1.14265	0.0406469	FALSE	0.101118	FALSE	2	0	0	0.0455577	1	0.830982	FALSE
712	Infective connective tissue disorders	musculoskeletal	97962	319	97643	0.116741	0.0571208	1.12383	1.0048	1.25696	0.0409778	FALSE	0.101775	FALSE	2	0.00996045	60.135	2.50846	1	0.113236	FALSE
378.1	Strabismus (not specified as paralytic)	sense organs	99529	1127	98402	0.0626905	0.0307237	1.0647	1.00248	1.13078	0.0413044	FALSE	0.102173	FALSE	2	0	0	0.0314645	1	0.859208	FALSE
227.3	Benign neoplasm of pituitary gland and craniopharyngeal duct (pouch)	neoplasms	105439	1168	104271	0.0615265	0.0301605	1.06346	1.00241	1.12822	0.0413533	FALSE	0.102173	FALSE	2	0.0241392	89.8939	9.89498	1	0.00165731	FALSE
742.2	Pathological, developmental or recurrent dislocation	musculoskeletal	94485	360	94125	-0.109516	0.0536876	0.896268	0.806748	0.995721	0.0413622	FALSE	0.102173	FALSE	2	0	0	0.597756	1	0.439435	FALSE
958.2	Traumatic and surgical subcutaneous emphysema	injuries & poisonings	107278	342	106936	0.112983	0.0553995	1.11961	1.00441	1.24803	0.041407	FALSE	0.102173	FALSE	2	0.00537774	44.8531	1.81334	1	0.178108	FALSE
740.11	Osteoarthrosis, localized, primary	musculoskeletal	98391	19664	78727	0.019216	0.00943153	1.0194	1.00073	1.03842	0.0416075	FALSE	0.102502	FALSE	2	0.000326957	64.0895	2.7847	1	0.0951683	FALSE
350.3	Lack of coordination	neurological	98050	2714	95336	0.0405541	0.0199567	1.04139	1.00144	1.08293	0.0421428	FALSE	0.103652	FALSE	2	0.0143978	94.6955	18.8518	1	1.41278e-05	FALSE
81.1	Graft-versus-host disease	infectious diseases	106093	178	105915	-0.155085	0.0763648	0.856342	0.7373	0.994605	0.0422711	FALSE	0.1038	FALSE	2	0	0	0.956173	1	0.328153	FALSE
850	Hemorrhage or hematoma complicating a procedure	injuries & poisonings	101037	1977	99060	0.0472105	0.0232701	1.04834	1.0016	1.09726	0.0424779	FALSE	0.104126	FALSE	2	0	0	0.515975	1	0.472564	FALSE
367.1	Myopia	sense organs	103458	2959	100499	-0.0387453	0.0191053	0.961996	0.926638	0.998702	0.0425616	FALSE	0.104126	FALSE	2	0	0	0.430373	1	0.511806	FALSE
441.1	Acute vascular insufficiency of intestine	circulatory system	95888	261	95627	0.128488	0.0633811	1.13711	1.00427	1.28752	0.0426382	FALSE	0.104126	FALSE	2	0	0	0.034576	1	0.852487	FALSE
440.9	Atherosclerosis of aorta	circulatory system	94899	1881	93018	0.04934	0.0243432	1.05058	1.00163	1.10192	0.042678	FALSE	0.104126	FALSE	2	0.0016439	57.7332	2.36592	1	0.124011	FALSE
506	Empyema and pneumothorax	respiratory	94934	4815	90119	0.0308647	0.0152612	1.03135	1.00095	1.06266	0.043132	FALSE	0.105065	FALSE	2	0	0	0.422493	1	0.515696	FALSE
557	Intestinal malabsorption (non-celiac)	digestive	87211	1407	85804	0.0557926	0.0276013	1.05738	1.0017	1.11616	0.0432407	FALSE	0.105161	FALSE	2	0	0	0.0253623	1	0.873468	FALSE
735.21	Hammer toe (acquired)	musculoskeletal	98366	2166	96200	0.0457123	0.0226382	1.04677	1.00134	1.09427	0.0434603	FALSE	0.105527	FALSE	2	0	0	0.0668433	1	0.79599	FALSE
381.11	Suppurative and unspecified otitis media	sense organs	99843	3329	96514	0.0367827	0.0182298	1.03747	1.00105	1.07521	0.0436199	FALSE	0.105745	FALSE	2	0.00777427	92.1194	12.6893	1	0.00036775	FALSE
620	Dysplasia of female genital organs	genitourinary	75813	321	75492	0.115937	0.0575268	1.12292	1.00319	1.25695	0.0438677	FALSE	0.10605	FALSE	2	0	0	0.553952	1	0.456708	FALSE
536.7	Complications of gastrostomy, colostomy and enterostomy	digestive	98483	858	97625	0.0704253	0.0349473	1.07296	1.00193	1.14903	0.043885	FALSE	0.10605	FALSE	2	0	0	0.80893	1	0.368437	FALSE
681.1	Cellulitis and abscess of fingers/toes	dermatologic	97649	2451	95198	0.0423557	0.0210765	1.04327	1.00105	1.08727	0.0444715	FALSE	0.107296	FALSE	2	0.00467149	82.1013	5.587	1	0.0180943	FALSE
737.3	Kyphoscoliosis and scoliosis	musculoskeletal	98118	2716	95402	0.0402325	0.0200405	1.04105	1.00095	1.08276	0.04469	FALSE	0.107653	FALSE	2	0	0	0.572944	1	0.449092	FALSE
619.3	Noninflammatory disorders of cervix	genitourinary	72151	948	71203	0.0681302	0.0339725	1.0705	1.00155	1.14421	0.0449147	FALSE	0.108023	FALSE	2	0	0	0.040386	1	0.840728	FALSE
189.12	Malignant neoplasm of renal pelvis	neoplasms	105989	372	105617	0.106959	0.0533586	1.11289	1.00238	1.23558	0.045014	FALSE	0.10809	FALSE	2	0	0	0.729626	1	0.393005	FALSE
579.2	Splenomegaly	digestive	95725	2019	93706	0.0459905	0.0230077	1.04706	1.0009	1.09536	0.0456175	FALSE	0.109367	FALSE	2	0.000129855	10.9232	1.12263	1	0.289354	FALSE
368.91	Psychophysical visual disturbances	sense organs	101545	321	101224	0.114026	0.0571616	1.12078	1.00199	1.25365	0.0460652	FALSE	0.110266	FALSE	2	0	0	0.470767	1	0.492635	FALSE
368.2	Diplopia and disorders of binocular vision	sense organs	101967	1659	100308	0.0505736	0.0253753	1.05187	1.00084	1.10551	0.0462583	FALSE	0.110554	FALSE	2	0	0	0.21715	1	0.64122	FALSE
614.1	Pelvic peritoneal adhesions, female (postoperative) (postinfection)	genitourinary	72300	360	71940	0.108444	0.0544871	1.11454	1.00165	1.24016	0.0465607	FALSE	0.111102	FALSE	2	0	0	0.954152	1	0.328665	FALSE
187	Cancer of other male genital organs	neoplasms	68022	422	67600	-0.0993385	0.0499408	0.905436	0.821008	0.998547	0.0466875	FALSE	0.11123	FALSE	2	0.00547851	51.1734	2.04806	1	0.1524	FALSE
54	Herpes simplex	infectious diseases	95172	2654	92518	0.0404425	0.0203749	1.04127	1.00051	1.0837	0.0471539	FALSE	0.112166	FALSE	2	0.000257601	20.8484	1.2634	1	0.261009	FALSE
447	Other disorders of arteries and arterioles	circulatory system	96851	4370	92481	0.032651	0.0164713	1.03319	1.00037	1.06709	0.0474465	FALSE	0.112685	FALSE	2	0	0	0.0822348	1	0.774291	FALSE
430.1	Subarachnoid hemorrhage	circulatory system	98056	953	97103	0.0664156	0.0335338	1.06867	1.00069	1.14127	0.0476412	FALSE	0.112971	FALSE	2	0	0	0.149656	1	0.698865	FALSE
612.2	Hypertrophy of breast (Gynecomastia)	genitourinary	98410	1365	97045	0.0555675	0.0280825	1.05714	1.00053	1.11696	0.0478468	FALSE	0.113282	FALSE	2	0	0	0.0921878	1	0.761414	FALSE
528.1	Stomatitis and mucositis	digestive	102762	1439	101323	0.0535577	0.027133	1.05502	1.00038	1.11264	0.0483934	FALSE	0.114325	FALSE	2	0	0	0.303197	1	0.581885	FALSE
535.6	Duodenitis	digestive	98630	884	97746	0.0680243	0.0344687	1.07039	1.00047	1.1452	0.0484378	FALSE	0.114325	FALSE	2	0	0	0.159105	1	0.689982	FALSE
500.2	Pneumoconiosis	respiratory	93766	125	93641	0.182499	0.0925668	1.20021	1.00107	1.43897	0.0486619	FALSE	0.114676	FALSE	2	0.00159064	5.69447	1.06038	1	0.303128	FALSE
710	Osteomyelitis, periostitis, and other infections involving bone	musculoskeletal	97420	2404	95016	0.0415562	0.0210881	1.04243	1.00022	1.08642	0.0487701	FALSE	0.114753	FALSE	2	0.00529348	85.1486	6.73339	1	0.00946248	FALSE
913	Toxic effect of venom	injuries & poisonings	105798	331	105467	0.110359	0.0561651	1.11668	1.00028	1.24663	0.0494261	FALSE	0.116117	FALSE	2	0	0	0.108363	1	0.742015	FALSE
442.2	Aneurysm of iliac artery	circulatory system	96244	438	95806	0.0976915	0.0498091	1.10262	1.00007	1.2157	0.0498421	FALSE	0.116914	FALSE	2	0	0	0.983224	1	0.321404	FALSE
433.6	Acute, but ill-defined cerebrovascular disease	circulatory system	97771	1080	96691	0.0620339	0.0316623	1.064	0.999976	1.13212	0.050085	FALSE	0.117302	FALSE	2	0	0	0.186656	1	0.665714	FALSE
427.11	Paroxysmal supraventricular tachycardia	circulatory system	83794	3807	79987	0.0348555	0.0178193	1.03547	0.99993	1.07227	0.0504585	FALSE	0.117995	FALSE	2	0.00296685	82.1559	5.60409	1	0.0179186	FALSE
686.4	Pyogenic granuloma	dermatologic	97198	231	96967	-0.130878	0.0670382	0.877325	0.769301	1.00052	0.0509033	FALSE	0.118853	FALSE	2	0	0	0.580636	1	0.446063	FALSE
714	Rheumatoid arthritis and other inflammatory polyarthropathies	musculoskeletal	98941	5527	93414	0.0278703	0.0143057	1.02826	0.999831	1.0575	0.0513914	FALSE	0.119678	FALSE	2	0.000850432	67.4525	3.07243	1	0.0796304	FALSE
755.1	Congenital deformities of feet	congenital anomalies	106256	382	105874	0.101719	0.0522171	1.10707	0.999374	1.22638	0.0514143	FALSE	0.119678	FALSE	2	0	0	0.0132671	1	0.9083	FALSE
738.4	Acquired spondylolisthesis	musculoskeletal	98833	3208	95625	0.0365139	0.0187809	1.03719	0.999703	1.07608	0.0518703	FALSE	0.120411	FALSE	2	0	0	0.232051	1	0.630007	FALSE
41.4	E. coli	infectious diseases	99714	1697	98017	0.048747	0.0250748	1.04995	0.999601	1.10285	0.0518874	FALSE	0.120411	FALSE	2	0	0	0.505909	1	0.476915	FALSE
250.12	Type 1 diabetes with renal manifestations	endocrine/metabolic	95075	531	94544	-0.0857008	0.0442736	0.917869	0.841578	1.00108	0.0529033	FALSE	0.122581	FALSE	2	0.00940399	68.8673	3.21206	1	0.0730973	FALSE
275.3	Disorders of magnesium metabolism	endocrine/metabolic	101857	3055	98802	0.0361699	0.0187581	1.03683	0.999404	1.07566	0.0538276	FALSE	0.124533	FALSE	2	0.00406318	84.912	6.6278	1	0.0100399	FALSE
256	Ovarian dysfunction	endocrine/metabolic	70142	1300	68842	0.0557188	0.0290948	1.0573	0.998694	1.11935	0.0554823	FALSE	0.127964	FALSE	2	0	0	0.361108	1	0.547891	FALSE
740.3	Osteoarthrosis involving more than one site, but not specified as generalized	musculoskeletal	88441	468	87973	0.0920761	0.0481044	1.09645	0.997794	1.20486	0.0556089	FALSE	0.127964	FALSE	2	0	0	0.394152	1	0.530125	FALSE
364.51	Fuchs' dystrophy	sense organs	101451	230	101221	0.129547	0.0676817	1.13831	0.996895	1.29979	0.0556127	FALSE	0.127964	FALSE	2	0	0	0.0589145	1	0.80822	FALSE
250.22	Type 2 diabetes with renal manifestations	endocrine/metabolic	96015	3980	92035	0.0324131	0.0169429	1.03294	0.999205	1.06782	0.0557386	FALSE	0.127964	FALSE	2	0.00067124	53.7089	2.16024	1	0.141622	FALSE
743.21	Pathologic fracture of vertebrae	musculoskeletal	96785	603	96182	0.0802162	0.0419441	1.08352	0.998008	1.17636	0.0558178	FALSE	0.127964	FALSE	2	0	0	0.0424152	1	0.83683	FALSE
277.7	Dysmetabolic syndrome X	endocrine/metabolic	102450	956	101494	0.0634432	0.0331742	1.0655	0.998423	1.13708	0.0558214	FALSE	0.127964	FALSE	2	0	0	0.00326084	1	0.954463	FALSE
742.1	Loose body in joint	musculoskeletal	94479	192	94287	0.141535	0.0740317	1.15204	0.996439	1.33194	0.0559001	FALSE	0.127964	FALSE	2	0.00445693	20.9349	1.26478	1	0.260748	FALSE
509.8	Dependence on respirator [Ventilator] or supplemental oxygen	respiratory	92934	2219	90715	0.0419993	0.0220349	1.04289	0.998812	1.08892	0.0566458	FALSE	0.129476	FALSE	2	0	0	0.073978	1	0.785631	FALSE
573.9	Abnormal serum enzyme levels	digestive	95137	4840	90297	0.0291368	0.0153066	1.02957	0.999136	1.06092	0.0569693	FALSE	0.13002	FALSE	2	0.00682587	93.0751	14.4406	1	0.000144646	FALSE
198.7	Secondary malignant neoplasm of skin	neoplasms	92427	539	91888	-0.0835665	0.044087	0.91983	0.843684	1.00285	0.0580272	FALSE	0.132236	FALSE	2	0	0	0.389054	1	0.532797	FALSE
420	Carditis	circulatory system	101805	4156	97649	0.0308617	0.0163002	1.03134	0.998914	1.06482	0.0583134	FALSE	0.132547	FALSE	2	0	0	0.24057	1	0.623795	FALSE
350.6	Disturbances of sensation of smell and taste	neurological	97869	761	97108	0.0707364	0.0373644	1.0733	0.997505	1.15485	0.058338	FALSE	0.132547	FALSE	2	0.00459716	57.1041	2.33122	1	0.126802	FALSE
214.1	Lipoma of skin and subcutaneous tissue	neoplasms	104700	1454	103246	0.0512028	0.0270692	1.05254	0.998149	1.10989	0.0585507	FALSE	0.132831	FALSE	2	0	0	0.810568	1	0.367952	FALSE
210	Benign neoplasm of lip, oral cavity, and pharynx	neoplasms	106672	614	106058	0.0779493	0.0413514	1.08107	0.996905	1.17234	0.0594238	FALSE	0.134611	FALSE	2	0	0	0.904479	1	0.341584	FALSE
153.2	Colon cancer	neoplasms	93993	2563	91430	-0.0386237	0.0204996	0.962113	0.924222	1.00156	0.0595489	FALSE	0.134621	FALSE	2	0	0	0.667087	1	0.414069	FALSE
81	Infection/inflammation of internal prosthetic device; implant; and graft	infectious diseases	105560	2108	103452	0.0423849	0.0225009	1.0433	0.998285	1.09034	0.0596054	FALSE	0.134621	FALSE	2	0	0	0.0115208	1	0.914523	FALSE
756.3	Congenital anomalies of muscle, tendon, fascia, and connective tissue	congenital anomalies	106432	282	106150	0.114501	0.0608286	1.12131	0.995288	1.2633	0.0597879	FALSE	0.134833	FALSE	2	0.0189207	69.0563	3.23168	1	0.0722265	FALSE
728.71	Contracture of palmar fascia [Dupuytren's disease]	musculoskeletal	87867	708	87159	-0.0727932	0.0387186	0.929793	0.861843	1.0031	0.0600998	FALSE	0.135336	FALSE	2	0	0	0.32676	1	0.567573	FALSE
701	Other hypertrophic and atrophic conditions of skin	dermatologic	100919	11164	89755	-0.0200796	0.0106942	0.980121	0.95979	1.00088	0.0604339	FALSE	0.13567	FALSE	2	0	0	0.347473	1	0.555547	FALSE
802	Fracture of pelvis	injuries & poisonings	94994	822	94172	0.0671614	0.0357841	1.06947	0.997029	1.14717	0.0605384	FALSE	0.13567	FALSE	2	0	0	0.0294256	1	0.8638	FALSE
362.23	Cystoid macular degeneration of retina	sense organs	101076	618	100458	-0.0776308	0.0413693	0.925306	0.85324	1.00346	0.0605825	FALSE	0.13567	FALSE	2	0.00252302	42.4144	1.73654	1	0.187577	FALSE
242	Thyrotoxicosis with or without goiter	endocrine/metabolic	95649	2587	93062	-0.0388081	0.0206954	0.961935	0.923697	1.00176	0.060765	FALSE	0.13567	FALSE	2	0	0	0.00108752	1	0.973693	FALSE
519.9	Symptoms involving respiratory system and other chest symptoms	respiratory	101313	3620	97693	0.0324666	0.0173152	1.033	0.99853	1.06866	0.0607876	FALSE	0.13567	FALSE	2	0	0	0.958176	1	0.327647	FALSE
571.81	Portal hypertension	digestive	94215	1593	92622	0.0484373	0.0258372	1.04963	0.997799	1.10415	0.0608322	FALSE	0.13567	FALSE	2	0	0	0.465918	1	0.494871	FALSE
599.6	Oliguria and anuria	genitourinary	91573	477	91096	0.088101	0.0470018	1.0921	0.995985	1.19749	0.0608731	FALSE	0.13567	FALSE	2	0	0	0.317814	1	0.572924	FALSE
585.1	Acute renal failure	genitourinary	97149	12844	84305	0.0187272	0.0100026	1.0189	0.999123	1.03908	0.0611739	FALSE	0.136141	FALSE	2	0	0	0.723089	1	0.395133	FALSE
530.6	Diverticulum of esophagus, acquired	digestive	87850	155	87695	0.153675	0.0821101	1.16611	0.992766	1.36973	0.061265	FALSE	0.136145	FALSE	2	0	0	0.665709	1	0.414552	FALSE
204.4	Multiple myeloma	neoplasms	105264	614	104650	-0.0773418	0.0413509	0.925573	0.853517	1.00371	0.0614315	FALSE	0.136243	FALSE	2	0	0	0.154767	1	0.694021	FALSE
735	Acquired foot deformities	musculoskeletal	99495	6246	93249	0.0257651	0.0137784	1.0261	0.99876	1.05419	0.0614885	FALSE	0.136243	FALSE	2	0.00201558	83.1981	5.95169	1	0.0147032	FALSE
430.2	Intracerebral hemorrhage	circulatory system	98661	1571	97090	0.049075	0.026292	1.0503	0.997546	1.10584	0.0619659	FALSE	0.137101	FALSE	2	0	0	0.301654	1	0.582847	FALSE
443.7	Peripheral angiopathy in diseases classified elsewhere	circulatory system	96141	858	95283	0.0658426	0.0354947	1.06806	0.99628	1.14501	0.063597	FALSE	0.140505	FALSE	2	0	0	0.366442	1	0.54495	FALSE
755	Congenital anomalies of limbs	congenital anomalies	106180	927	105253	0.062569	0.0337705	1.06457	0.996385	1.13742	0.0639155	FALSE	0.141004	FALSE	2	0	0	0.360364	1	0.548304	FALSE
81.12	Chronic graft-versus-host disease	infectious diseases	106073	130	105943	-0.165351	0.089381	0.847596	0.711388	1.00988	0.0643204	FALSE	0.141691	FALSE	2	0	0	0.567651	1	0.451194	FALSE
187.2	Malignant neoplasm of testis	neoplasms	67990	268	67722	-0.114817	0.0621162	0.89153	0.789335	1.00696	0.0645421	FALSE	0.141827	FALSE	2	0	0	0.239832	1	0.624327	FALSE
401.3	Other hypertensive complications	circulatory system	84239	3640	80599	0.0333509	0.0180447	1.03391	0.997985	1.07113	0.0645684	FALSE	0.141827	FALSE	2	0.00233906	78.1937	4.58584	1	0.0322372	FALSE
528.3	Cellulitis and abscess of oral soft tissues	digestive	102987	214	102773	0.129064	0.0698963	1.13776	0.992098	1.30481	0.0648194	FALSE	0.142172	FALSE	2	0.000240446	2.24772	1.02299	1	0.31181	FALSE
426.2	Atrioventricular [AV] block	circulatory system	83676	3418	80258	0.0359416	0.0195093	1.0366	0.997706	1.077	0.0654349	FALSE	0.143316	FALSE	2	2.3246e-05	2.96009	1.0305	1	0.31004	FALSE
251.1	Hypoglycemia	endocrine/metabolic	90062	1404	88658	0.0506021	0.027486	1.0519	0.996735	1.11013	0.0656196	FALSE	0.143513	FALSE	2	0.00887273	85.3918	6.84546	1	0.00888667	FALSE
705.1	Dyshidrosis	dermatologic	95871	295	95576	-0.108678	0.0591222	0.897019	0.79887	1.00723	0.0660347	FALSE	0.144214	FALSE	2	0	0	0.0539039	1	0.816404	FALSE
459.1	Hemorrhage NOS	circulatory system	96472	1087	95385	0.0576329	0.0314891	1.05933	0.995923	1.12677	0.0672127	FALSE	0.146576	FALSE	2	0	0	0.0902943	1	0.763803	FALSE
696.42	Psoriatic arthropathy	dermatologic	90327	1132	89195	0.0558201	0.0305848	1.05741	0.995882	1.12273	0.0679874	FALSE	0.148053	FALSE	2	0	0	0.775879	1	0.378404	FALSE
367.8	Hypermetropia	sense organs	103867	1268	102599	0.0526355	0.0289116	1.05405	0.995977	1.1155	0.0686723	FALSE	0.14933	FALSE	2	0.00351537	65.3119	2.88283	1	0.0895286	FALSE
426.21	First degree AV block	circulatory system	83097	1365	81732	0.0560727	0.030899	1.05767	0.995521	1.12371	0.0695689	FALSE	0.151064	FALSE	2	0	0	0.339108	1	0.560345	FALSE
227.2	Benign neoplasm of parathyroid gland	neoplasms	104564	256	104308	0.116037	0.0641099	1.12304	0.990427	1.2734	0.0703014	FALSE	0.152437	FALSE	2	0	0	0.326302	1	0.567845	FALSE
427.1	Paroxysmal tachycardia, unspecified	circulatory system	84641	6975	77666	0.0245802	0.0136164	1.02488	0.997894	1.05261	0.0710457	FALSE	0.153831	FALSE	2	0.0020317	84.5518	6.47326	1	0.010951	FALSE
575.8	Other disorders of biliary tract	digestive	101534	1838	99696	0.043218	0.0240351	1.04417	0.996117	1.09453	0.0721579	FALSE	0.156017	FALSE	2	0.00598365	83.7251	6.14442	1	0.0131827	FALSE
575.1	Cholangitis	digestive	101720	566	101154	-0.0769718	0.042864	0.925916	0.851305	1.00707	0.0725389	FALSE	0.156618	FALSE	2	0.0161777	81.2786	5.34147	1	0.0208239	FALSE
655	Known or suspected fetal abnormality affecting management of mother	pregnancy complications	77374	3784	73590	-0.031859	0.0178262	0.968643	0.935384	1.00309	0.0739054	FALSE	0.159342	FALSE	2	0.00648052	91.0027	11.1144	1	0.000856603	FALSE
613.9	Breast disorder NOS	genitourinary	102489	382	102107	0.0944975	0.0529178	1.09911	0.990821	1.21923	0.0741412	FALSE	0.159624	FALSE	2	0	0	0.00906909	1	0.924131	FALSE
204.12	Lymphoid leukemia, chronic	neoplasms	105210	444	104766	-0.0862218	0.0486651	0.917391	0.83393	1.0092	0.0764383	FALSE	0.164337	FALSE	2	0.0123402	72.2544	3.60417	1	0.0576348	FALSE
857	Mechanical complication of unspecified genitourinary device, implant, and graft	injuries & poisonings	101703	418	101285	0.0881233	0.0500346	1.09212	0.990105	1.20465	0.0781965	FALSE	0.167706	FALSE	2	0.00355212	40.2761	1.67437	1	0.195674	FALSE
523.32	Chronic periodontitis	digestive	93985	110	93875	0.171532	0.0974023	1.18712	0.98081	1.43683	0.0782262	FALSE	0.167706	FALSE	2	0	0	0.81606	1	0.366335	FALSE
626	Disorders of menstruation and other abnormal bleeding from female genital tract	genitourinary	69812	9994	59818	0.0216926	0.0123501	1.02193	0.99749	1.04697	0.0790069	FALSE	0.169142	FALSE	2	0	0	0.0356658	1	0.850207	FALSE
244.5	Congenital hypothyroidism	endocrine/metabolic	88143	136	88007	-0.152091	0.0867097	0.85891	0.724668	1.01802	0.0794261	FALSE	0.169687	FALSE	2	0	0	0.236347	1	0.626857	FALSE
709.6	Other specified diffuse diseases of connective tissue	dermatologic	90453	459	89994	-0.0831855	0.0474347	0.92018	0.838486	1.00983	0.0794848	FALSE	0.169687	FALSE	2	0	0	0.159892	1	0.689256	FALSE
601.12	Chronic prostatitis	genitourinary	62509	256	62253	0.114231	0.0651884	1.12101	0.986553	1.27379	0.0797186	FALSE	0.169947	FALSE	2	0.00371288	29.3198	1.41482	1	0.234257	FALSE
386.21	Central origin vertigo	sense organs	87527	190	87337	0.130112	0.074563	1.13896	0.984097	1.31818	0.0809854	FALSE	0.172406	FALSE	2	0.0344102	70.7319	3.41669	1	0.0645404	FALSE
772	Symptoms of the muscles	symptoms	101417	1350	100067	0.0487555	0.0280634	1.04996	0.993771	1.10933	0.0823279	FALSE	0.175019	FALSE	2	0	0	0.0438888	1	0.834061	FALSE
41.2	Streptococcus infection	infectious diseases	100014	2109	97905	0.0390201	0.0224786	1.03979	0.994975	1.08663	0.0825854	FALSE	0.175321	FALSE	2	0	0	0.00618929	1	0.937294	FALSE
790	Nonspecific findings on examination of blood	symptoms	96266	1244	95022	0.0507644	0.0292769	1.05207	0.993403	1.11421	0.082929	FALSE	0.175805	FALSE	2	0	0	0.114696	1	0.73486	FALSE
365	Glaucoma	sense organs	103237	4605	98632	0.0273283	0.0157725	1.02771	0.996421	1.05997	0.0831564	FALSE	0.176041	FALSE	2	0.00111787	68.6969	3.19458	1	0.0738829	FALSE
710.12	Chronic osteomyelitis	musculoskeletal	97984	907	97077	0.0586623	0.0340439	1.06042	0.991969	1.13359	0.0848633	FALSE	0.179405	FALSE	2	0.00972003	79.5027	4.8787	1	0.0271901	FALSE
395.2	Nonrheumatic aortic valve disorders	circulatory system	97161	6878	90283	0.0232021	0.0134758	1.02347	0.996795	1.05087	0.0851129	FALSE	0.179683	FALSE	2	0.000609029	62.6006	2.67384	1	0.10201	FALSE
250.15	Diabetes type 1 with peripheral circulatory disorders	endocrine/metabolic	95075	187	94888	0.128271	0.0745738	1.13686	0.982265	1.31579	0.0854233	FALSE	0.180088	FALSE	2	0	0	0.0612157	1	0.804585	FALSE
198.4	Secondary malignant neoplasm of liver	neoplasms	92825	2769	90056	-0.0339262	0.0197444	0.966643	0.929949	1.00478	0.0857474	FALSE	0.180388	FALSE	2	0.00100534	52.5819	2.1089	1	0.146445	FALSE
331	Other cerebral degenerations	neurological	93289	1808	91481	0.0417728	0.0243153	1.04266	0.994132	1.09355	0.085803	FALSE	0.180388	FALSE	2	0	0	0.00712587	1	0.932727	FALSE
654.1	Abnormality of organs and soft tissues of pelvis complicating pregnancy, childbirth, or the puerperium	pregnancy complications	77080	444	76636	-0.0847412	0.0493593	0.91875	0.83403	1.01208	0.0860117	FALSE	0.180577	FALSE	2	0.00113754	18.4488	1.22622	1	0.268143	FALSE
214	Lipoma	neoplasms	105047	2402	102645	0.0363167	0.0212443	1.03698	0.994692	1.08107	0.0873612	FALSE	0.183103	FALSE	2	0	0	0.383441	1	0.535767	FALSE
10	Tuberculosis	infectious diseases	100300	274	100026	0.105901	0.0619677	1.11171	0.984565	1.25528	0.0874557	FALSE	0.183103	FALSE	2	0	0	0.895924	1	0.343877	FALSE
150	Cancer of esophagus	neoplasms	101610	761	100849	0.0636214	0.0373062	1.06569	0.990546	1.14653	0.088123	FALSE	0.184246	FALSE	2	0	0	0.0591704	1	0.807812	FALSE
946	Anaphylactic shock NOS	injuries & poisonings	89477	581	88896	0.0720906	0.0424091	1.07475	0.989029	1.16791	0.0891523	FALSE	0.186142	FALSE	2	0	0	0.772266	1	0.379517	FALSE
750	Digestive congenital anomalies	congenital anomalies	105368	1134	104234	0.0518203	0.0305028	1.05319	0.992067	1.11807	0.0893432	FALSE	0.186285	FALSE	2	0.0027884	59.9514	2.49697	1	0.114066	FALSE
870.2	Open wound of ear	injuries & poisonings	101128	124	101004	0.157057	0.092561	1.17006	0.975932	1.40281	0.0897352	FALSE	0.186701	FALSE	2	0	0	0.32326	1	0.569655	FALSE
772.1	Muscular wasting and disuse atrophy	symptoms	101329	346	100983	0.0933861	0.0550458	1.09789	0.985601	1.22296	0.0897884	FALSE	0.186701	FALSE	2	0	0	0.187987	1	0.664598	FALSE
224.1	Benign neoplasm of eye, uveal	neoplasms	105697	655	105042	-0.0679243	0.0400883	0.934331	0.863728	1.01071	0.0901951	FALSE	0.18706	FALSE	2	0	0	0.473276	1	0.491484	FALSE
376	Disorders of the orbit	sense organs	99467	151	99316	0.140927	0.0831768	1.15134	0.978143	1.35521	0.0902072	FALSE	0.18706	FALSE	2	0.00715956	34.0872	1.51716	1	0.21805	FALSE
426.4	Anomalous atrioventricular excitation	circulatory system	82607	198	82409	0.123667	0.0730532	1.13164	0.980672	1.30585	0.0904872	FALSE	0.187385	FALSE	2	0.0118576	51.8345	2.07618	1	0.149615	FALSE
426.25	Other heart block	circulatory system	82585	226	82359	0.117835	0.0697129	1.12506	0.981374	1.28978	0.0909721	FALSE	0.187986	FALSE	2	0	0	0.359114	1	0.548998	FALSE
117.4	Aspergillosis	infectious diseases	99039	331	98708	0.0948003	0.0560943	1.09944	0.98497	1.22721	0.0910247	FALSE	0.187986	FALSE	2	0	0	0.305523	1	0.580441	FALSE
795.81	Elevated carcinoembryonic antigen [CEA]	symptoms	97062	253	96809	-0.108406	0.0642324	0.897263	0.791123	1.01764	0.0914653	FALSE	0.188639	FALSE	2	0.0182432	53.0858	2.13155	1	0.144295	FALSE
362.21	Macular degeneration, dry	sense organs	100997	421	100576	0.085916	0.0510314	1.08971	0.985993	1.20435	0.0922612	FALSE	0.189839	FALSE	2	0	0	0.231998	1	0.630046	FALSE
619.2	Disorders of uterus, NEC	genitourinary	71633	1547	70086	0.0450752	0.0267762	1.04611	0.992621	1.10247	0.0922967	FALSE	0.189839	FALSE	2	0	0	0.514626	1	0.473143	FALSE
261.4	Vitamin D deficiency	endocrine/metabolic	96726	12828	83898	0.0168114	0.00999421	1.01695	0.997227	1.03707	0.0925467	FALSE	0.190096	FALSE	2	0	0	0.234732	1	0.628037	FALSE
614.4	Inflammatory diseases of uterus, except cervix	genitourinary	72628	145	72483	0.14459	0.0861612	1.15557	0.976007	1.36816	0.0933204	FALSE	0.191427	FALSE	2	0.0147092	41.021	1.69552	1	0.192875	FALSE
614.51	Cervicitis and endocervicitis	genitourinary	72673	553	72120	0.0739039	0.0443105	1.0767	0.987139	1.17439	0.0953425	FALSE	0.195311	FALSE	2	0.00225209	18.4969	1.22695	1	0.268001	FALSE
795.8	Abnormal tumor markers	symptoms	106476	630	105846	-0.0679735	0.0408026	0.934285	0.862477	1.01207	0.0957313	FALSE	0.195843	FALSE	2	0.00554604	54.5009	2.19785	1	0.138204	FALSE
151	Cancer of stomach	neoplasms	101478	789	100689	0.0609677	0.036634	1.06286	0.989224	1.14199	0.0960648	FALSE	0.196261	FALSE	2	0	0	0.354644	1	0.551496	FALSE
209	Neuroendocrine tumors	neoplasms	107981	412	107569	0.0833806	0.0503199	1.08696	0.984869	1.19962	0.0975171	FALSE	0.198961	FALSE	2	0	0	0.272365	1	0.60175	FALSE
611	Abnormal findings on mammogram or breast exam	genitourinary	103524	11855	91669	-0.0185602	0.0112101	0.981611	0.960279	1.00342	0.0977881	FALSE	0.199246	FALSE	2	0	0	0.102001	1	0.749441	FALSE
573	Other disorders of liver	digestive	95134	5731	89403	0.0234922	0.0141987	1.02377	0.995672	1.05266	0.0980187	FALSE	0.199286	FALSE	2	7.14809e-05	13.9198	1.16171	1	0.281112	FALSE
345.11	Generalized convulsive epilepsy	neurological	94191	1507	92684	0.0441278	0.0266749	1.04512	0.991878	1.10121	0.0980696	FALSE	0.199286	FALSE	2	0	0	0.023966	1	0.876971	FALSE
772.6	Facial weakness	symptoms	101160	602	100558	0.068951	0.0417908	1.07138	0.987125	1.16284	0.0989621	FALSE	0.200831	FALSE	2	0.00135936	26.5074	1.36068	1	0.24342	FALSE
361	Retinal detachments and defects	sense organs	101853	1046	100807	-0.0525512	0.0318843	0.948806	0.891327	1.00999	0.0993146	FALSE	0.201202	FALSE	2	0	0	0.0187728	1	0.89102	FALSE
250.23	Type 2 diabetes with ophthalmic manifestations	endocrine/metabolic	95204	1444	93760	0.0449608	0.0272866	1.04599	0.991515	1.10345	0.0994096	FALSE	0.201202	FALSE	2	0.00168995	53.0523	2.13003	1	0.144438	FALSE
619.1	Noninflammatory disorders of ovary, fallopian tube, and broad ligament	genitourinary	72005	1159	70846	0.0505553	0.0307081	1.05186	0.990414	1.11711	0.0996985	FALSE	0.201518	FALSE	2	0	0	0.0104822	1	0.918453	FALSE
756.1	Congenital anomalies of abdominal wall; diaphram	congenital anomalies	96796	103	96693	0.165876	0.101023	1.18043	0.968381	1.4389	0.100598	FALSE	0.203066	FALSE	2	0.0394967	59.4813	2.468	1	0.116186	FALSE
555.1	Regional enteritis	digestive	87860	3299	84561	0.0299052	0.0182502	1.03036	0.994152	1.06788	0.101293	FALSE	0.204197	FALSE	2	0	0	0.240375	1	0.623935	FALSE
380.4	Impacted cerumen	sense organs	103336	5891	97445	-0.0231133	0.0141158	0.977152	0.950487	1.00456	0.101547	FALSE	0.204435	FALSE	2	0.0028424	86.2413	7.2681	1	0.00701899	FALSE
288.11	Neutropenia	hematopoietic	93415	3113	90302	-0.0304562	0.0186075	0.970003	0.935264	1.00603	0.101679	FALSE	0.204435	FALSE	2	0	0	0.306305	1	0.579956	FALSE
800.3	Fracture of tibia and fibula	injuries & poisonings	95231	1627	93604	0.041627	0.0255185	1.04251	0.991646	1.09597	0.102838	FALSE	0.206491	FALSE	2	0.00198283	60.3557	2.52243	1	0.112238	FALSE
362.29	Macular degeneration (senile) of retina NOS	sense organs	101181	907	100274	0.0568706	0.0349035	1.05852	0.988526	1.13347	0.103235	FALSE	0.207015	FALSE	2	0	0	0.00702155	1	0.93322	FALSE
634	Miscarriage; stillbirth	pregnancy complications	77014	1326	75688	-0.0472677	0.0290606	0.953832	0.901021	1.00974	0.103839	FALSE	0.207951	FALSE	2	0.00131194	41.8549	1.71984	1	0.189714	FALSE
454.1	Varicose veins of lower extremity	circulatory system	89862	3128	86734	0.0318402	0.0195907	1.03235	0.993464	1.07276	0.104105	FALSE	0.208211	FALSE	2	0	0	0.547949	1	0.459157	FALSE
364.4	Corneal degenerations	sense organs	101498	321	101177	-0.0927307	0.0571295	0.911439	0.814888	1.01943	0.104554	FALSE	0.208832	FALSE	2	0.00846233	54.902	2.2174	1	0.136463	FALSE
709.4	Polymyositis	dermatologic	90445	167	90278	-0.126954	0.0784768	0.880774	0.755203	1.02722	0.105721	FALSE	0.210888	FALSE	2	0.00572273	31.6117	1.46224	1	0.226574	FALSE
221	Benign neoplasm of other female genital organs	neoplasms	67274	128	67146	-0.147237	0.0910868	0.86309	0.721974	1.03179	0.105998	FALSE	0.211163	FALSE	2	0	0	0.484585	1	0.486353	FALSE
250.1	Type 1 diabetes	endocrine/metabolic	95057	3499	91558	-0.0284308	0.0176133	0.97197	0.938988	1.00611	0.106491	FALSE	0.211867	FALSE	2	0.00448572	86.9046	7.63627	1	0.00572061	FALSE
331.9	Cerebral degeneration, unspecified	neurological	93054	458	92596	0.0774924	0.0482101	1.08057	0.983144	1.18766	0.107969	FALSE	0.213746	FALSE	2	0	0	0.90335	1	0.341885	FALSE
528.5	Diseases of lips	digestive	103195	640	102555	0.0651501	0.0405397	1.06732	0.985794	1.15559	0.10804	FALSE	0.213746	FALSE	2	0.00592898	52.7572	2.11673	1	0.145698	FALSE
473.3	Paralysis/spasm of vocal cords or larynx	respiratory	90114	1190	88924	0.0479677	0.0298527	1.04914	0.989512	1.11235	0.108096	FALSE	0.213746	FALSE	2	0.00467952	71.4286	3.5	1	0.0613689	FALSE
471	Nasal polyps	respiratory	90011	899	89112	-0.0549771	0.0342175	0.946507	0.88511	1.01216	0.108122	FALSE	0.213746	FALSE	2	0.00369217	56.427	2.295	1	0.129791	FALSE
170.2	Cancer of connective tissue	neoplasms	107028	1214	105814	-0.0472979	0.0294394	0.953803	0.900325	1.01046	0.108138	FALSE	0.213746	FALSE	2	0	0	0.054119	1	0.816045	FALSE
741.5	Hemarthrosis	musculoskeletal	94431	177	94254	0.123584	0.0771477	1.13154	0.972752	1.31626	0.109176	FALSE	0.215516	FALSE	2	0.0394	73.8155	3.81906	1	0.0506726	FALSE
994.1	Systemic inflammatory response syndrome (SIRS)	injuries & poisonings	104155	1138	103017	0.0488939	0.030556	1.05011	0.989065	1.11492	0.109567	FALSE	0.215937	FALSE	2	0	0	0.348191	1	0.555139	FALSE
53	Herpes zoster	infectious diseases	94877	2657	92220	0.032576	0.0203643	1.03311	0.992689	1.07518	0.109673	FALSE	0.215937	FALSE	2	0.00787577	89.2002	9.25939	1	0.00234291	FALSE
727	Other disorders of synovium, tendon, and bursa	musculoskeletal	91769	11805	79964	0.0172484	0.0107947	1.0174	0.996098	1.03915	0.110076	FALSE	0.21645	FALSE	2	0.000979539	80.2456	5.06216	1	0.0244538	FALSE
416	Cardiomegaly	circulatory system	98968	8479	90489	0.0189986	0.0118954	1.01918	0.995693	1.04322	0.110234	FALSE	0.216475	FALSE	2	0	0	0.242919	1	0.622106	FALSE
426.91	Cardiac pacemaker in situ	circulatory system	83707	4017	79690	0.0282114	0.0176706	1.02861	0.993598	1.06486	0.110374	FALSE	0.216475	FALSE	2	0	0	0.366807	1	0.54475	FALSE
994.21	Septic shock	injuries & poisonings	104910	2062	102848	0.0363772	0.0228042	1.03705	0.991715	1.08445	0.110668	FALSE	0.216772	FALSE	2	6.61289e-05	4.81522	1.05059	1	0.305372	FALSE
614.54	Abscess or ulceration of vulva	genitourinary	72650	210	72440	0.11318	0.0710249	1.11983	0.974307	1.2871	0.111042	FALSE	0.217225	FALSE	2	0	0	0.168203	1	0.681714	FALSE
195.3	Malignant neoplasm of head, face, and neck	neoplasms	92718	1576	91142	0.0415068	0.0260977	1.04238	0.990402	1.09709	0.111735	FALSE	0.2183	FALSE	2	0	0	0.215942	1	0.64215	FALSE
195	Cancer, suspected or other	neoplasms	94115	7879	86236	0.0194262	0.0122335	1.01962	0.995459	1.04436	0.112297	FALSE	0.218924	FALSE	2	0	0	0.331441	1	0.564812	FALSE
704.2	Hirsutism	dermatologic	99821	556	99265	0.0698159	0.0439715	1.07231	0.983765	1.16883	0.112342	FALSE	0.218924	FALSE	2	0	0	0.539752	1	0.462535	FALSE
586.4	Stricture/obstruction of ureter	genitourinary	94904	2255	92649	0.0352615	0.0222766	1.03589	0.991635	1.08212	0.113445	FALSE	0.220708	FALSE	2	0	0	0.000581303	1	0.980765	FALSE
261	Vitamin deficiency	endocrine/metabolic	97826	15652	82174	0.0146127	0.00923423	1.01472	0.99652	1.03325	0.113548	FALSE	0.220708	FALSE	2	0	0	0.00688559	1	0.933868	FALSE
395	Heart valve disorders	circulatory system	99767	14538	85229	0.015363	0.00972198	1.01548	0.996315	1.03502	0.114053	FALSE	0.221343	FALSE	2	0	0	0.432181	1	0.510921	FALSE
90.2	Gonococcal infections	infectious diseases	97687	112	97575	0.152364	0.0964491	1.16458	0.963989	1.40692	0.114167	FALSE	0.221343	FALSE	2	0.00326784	14.648	1.17162	1	0.279069	FALSE
202.22	Reticulosarcoma	neoplasms	105240	356	104884	0.0855169	0.0542329	1.08928	0.979435	1.21144	0.114831	FALSE	0.222348	FALSE	2	0	0	0.00655954	1	0.935449	FALSE
245.1	Thyroiditis, acute and subacute	endocrine/metabolic	88153	116	88037	-0.14909	0.0948221	0.861491	0.71538	1.03745	0.115877	FALSE	0.224089	FALSE	2	0	0	0.679894	1	0.409623	FALSE
275.1	Disorders of iron metabolism	hematopoietic	102461	793	101668	0.057038	0.0363633	1.0587	0.985867	1.13691	0.11675	FALSE	0.22549	FALSE	2	0.00220805	42.5906	1.74188	1	0.186901	FALSE
803	Fracture of upper limb	injuries & poisonings	96924	5624	91300	0.0222423	0.0141897	1.02249	0.994446	1.05133	0.116999	FALSE	0.225683	FALSE	2	0	0	0.184573	1	0.667472	FALSE
585.32	End stage renal disease	genitourinary	94754	2554	92200	-0.0322069	0.0205771	0.968306	0.93003	1.00816	0.11754	FALSE	0.226439	FALSE	2	0	0	0.525443	1	0.468529	FALSE
372	Disorders of conjunctiva	sense organs	99671	948	98723	0.0523615	0.0334797	1.05376	0.986829	1.12522	0.117822	FALSE	0.226548	FALSE	2	0	0	0.975888	1	0.323216	FALSE
369	Infection of the eye	sense organs	99270	3551	95719	0.0274748	0.0175707	1.02786	0.99306	1.06387	0.117894	FALSE	0.226548	FALSE	2	0.00364139	85.0227	6.67676	1	0.00976783	FALSE
429.2	Abnormal function study of cardiovascular system	circulatory system	96743	2259	94484	0.034759	0.0222743	1.03537	0.991141	1.08157	0.118643	FALSE	0.227699	FALSE	2	0.00153415	59.3486	2.45994	1	0.116783	FALSE
735.2	Acquired toe deformities	musculoskeletal	98709	3036	95673	0.0300313	0.0192827	1.03049	0.992267	1.07018	0.11937	FALSE	0.228428	FALSE	2	0	0	0.336656	1	0.561766	FALSE
513.32	Orthopnea	respiratory	105216	265	104951	0.0979533	0.0629004	1.10291	0.974987	1.24762	0.119405	FALSE	0.228428	FALSE	2	0.0277761	77.3109	4.4074	1	0.0357834	FALSE
289.9	Abnormality of red blood cells	hematopoietic	93352	775	92577	0.0575049	0.0369334	1.05919	0.985226	1.13871	0.119474	FALSE	0.228428	FALSE	2	0	0	0.588743	1	0.442906	FALSE
520	Disorders of tooth development	digestive	102604	730	101874	0.0590463	0.0380381	1.06082	0.984611	1.14294	0.120592	FALSE	0.229897	FALSE	2	0.00250466	46.3956	1.86552	1	0.171989	FALSE
707.2	Chronic ulcer of leg or foot	dermatologic	105907	2355	103552	0.0332247	0.0214114	1.03378	0.991297	1.07809	0.120727	FALSE	0.229897	FALSE	2	0.00263444	73.9778	3.84287	1	0.0499579	FALSE
817	Concussion	injuries & poisonings	105746	499	105247	0.0709935	0.0457658	1.07357	0.981467	1.17433	0.120845	FALSE	0.229897	FALSE	2	0.0205135	79.0203	4.7665	1	0.0290187	FALSE
367.2	Astigmatism	sense organs	103793	2021	101772	0.0356338	0.0229713	1.03628	0.990654	1.084	0.120847	FALSE	0.229897	FALSE	2	0	0	0.64303	1	0.422616	FALSE
345.12	Partial epilepsy	neurological	94872	2525	92347	0.0320095	0.0207159	1.03253	0.991443	1.07531	0.122307	FALSE	0.232384	FALSE	2	0	0	0.57671	1	0.447605	FALSE
275.53	Disorders of phosphorus metabolism	endocrine/metabolic	102003	1644	100359	0.0392339	0.0254025	1.04001	0.9895	1.09311	0.12247	FALSE	0.232402	FALSE	2	0.000614148	31.7474	1.46515	1	0.226113	FALSE
285.21	Anemia in chronic kidney disease	hematopoietic	91854	2481	89373	-0.0323644	0.0209728	0.968154	0.929163	1.00878	0.122791	FALSE	0.232721	FALSE	2	0	0	0.376504	1	0.53948	FALSE
701.2	Scar conditions and fibrosis of skin	dermatologic	99530	5519	94011	-0.0223943	0.0145526	0.977855	0.950357	1.00615	0.12384	FALSE	0.234418	FALSE	2	0.000861038	59.8975	2.49361	1	0.114309	FALSE
592.2	Urethritis and urethral syndrome	genitourinary	93025	335	92690	0.0862571	0.0561194	1.09009	0.976543	1.21683	0.124286	FALSE	0.234969	FALSE	2	0	0	0.200659	1	0.654189	FALSE
695.9	Unspecified erythematous condition	dermatologic	90708	931	89777	0.051571	0.0335945	1.05292	0.985827	1.12459	0.124759	FALSE	0.23557	FALSE	2	0.0126325	81.8583	5.51216	1	0.0188847	FALSE
529.1	Glossitis	digestive	103026	230	102796	0.102949	0.0672806	1.10843	0.971493	1.26468	0.125982	FALSE	0.237584	FALSE	2	0	0	0.0107502	1	0.917421	FALSE
870.5	Open wound of lip and mouth	injuries & poisonings	101017	300	100717	0.090364	0.0591213	1.09457	0.974809	1.22905	0.1264	FALSE	0.238067	FALSE	2	0.00460053	34.4004	1.5244	1	0.216955	FALSE
53.1	Herpes zoster with nervous system complications	infectious diseases	94468	490	93978	0.0707654	0.0463172	1.07333	0.980183	1.17533	0.126552	FALSE	0.238067	FALSE	2	0	0	0.806048	1	0.369291	FALSE
626.12	Excessive or frequent menstruation	genitourinary	66591	2749	63842	0.031564	0.0206809	1.03207	0.991069	1.07476	0.126951	FALSE	0.238328	FALSE	2	0.00270063	75.3509	4.05695	1	0.04399	FALSE
440.22	Atherosclerosis of native arteries of the extremities with intermittent claudication	circulatory system	96542	1563	94979	0.040756	0.0267073	1.0416	0.988477	1.09757	0.127004	FALSE	0.238328	FALSE	2	0	0	0.349501	1	0.554396	FALSE
454	Varicose veins	circulatory system	89973	3949	86024	0.0265727	0.0174495	1.02693	0.992401	1.06266	0.1278	FALSE	0.239383	FALSE	2	0	0	0.00201265	1	0.964217	FALSE
426.9	Cardiac pacemaker/device in situ	circulatory system	84438	5816	78622	0.0226561	0.0148807	1.02291	0.993511	1.05319	0.127881	FALSE	0.239383	FALSE	2	0.00125757	73.1272	3.72124	1	0.0537244	FALSE
198.3	Secondary malignant neoplasm of digestive systems	neoplasms	92642	1877	90765	-0.0362647	0.0238449	0.964385	0.920351	1.01053	0.128296	FALSE	0.239864	FALSE	2	0	0	0.194537	1	0.659167	FALSE
586.12	Vesicoureteral reflux	genitourinary	88118	327	87791	0.0865003	0.0570431	1.09035	0.975013	1.21933	0.129417	FALSE	0.241664	FALSE	2	0.00958436	47.1154	1.89091	1	0.169099	FALSE
200.1	Polycythemia vera	neoplasms	95917	318	95599	0.0869216	0.0575143	1.09081	0.974524	1.22097	0.130711	FALSE	0.24378	FALSE	2	0.052298	86.8982	7.63256	1	0.0057324	FALSE
626.15	Infertility, female, associated with anovulation	genitourinary	65942	242	65700	-0.100886	0.0668079	0.904036	0.793081	1.03051	0.13102	FALSE	0.244051	FALSE	2	0	0	0.330657	1	0.565272	FALSE
800	Fracture of lower limb	injuries & poisonings	97032	5952	91080	0.0209329	0.0138677	1.02115	0.993772	1.04929	0.131178	FALSE	0.244051	FALSE	2	0.00109422	73.9284	3.83559	1	0.0501753	FALSE
586.3	Vascular disorders of kidney/hypertrophy	genitourinary	94232	214	94018	-0.104867	0.0698343	0.900444	0.785259	1.03253	0.133187	FALSE	0.247486	FALSE	2	0	0	0.00416907	1	0.948518	FALSE
246.7	Abnormal results of function study of thyroid	endocrine/metabolic	94534	886	93648	0.0521211	0.0347584	1.0535	0.984122	1.12778	0.133738	FALSE	0.248207	FALSE	2	0	0	0.773764	1	0.379055	FALSE
241.2	Nontoxic multinodular goiter	endocrine/metabolic	97302	4482	92820	0.0243273	0.0162881	1.02463	0.992431	1.05786	0.135289	FALSE	0.25078	FALSE	2	0	0	0.923607	1	0.33653	FALSE
577.3	Cyst and pseudocyst of pancreas	digestive	106055	1552	104503	0.0391357	0.0262429	1.03991	0.987775	1.0948	0.135886	FALSE	0.251381	FALSE	2	0	0	0.176905	1	0.674046	FALSE
286.8	Hypercoagulable state	hematopoietic	95206	1502	93704	0.0397018	0.0266264	1.0405	0.987592	1.09624	0.135944	FALSE	0.251381	FALSE	2	0	0	0.0266315	1	0.870368	FALSE
215	Other benign neoplasm of connective and other soft tissue	neoplasms	104780	1411	103369	0.0409422	0.027515	1.04179	0.987097	1.09952	0.136752	FALSE	0.252398	FALSE	2	0	0	0.123582	1	0.725181	FALSE
224	Benign neoplasm of eye	neoplasms	105666	783	104883	-0.0545592	0.0366732	0.946902	0.881228	1.01747	0.136827	FALSE	0.252398	FALSE	2	0	0	0.639408	1	0.423925	FALSE
636.2	Early onset of delivery	pregnancy complications	76023	466	75557	0.071254	0.0480713	1.07385	0.977296	1.17995	0.138272	FALSE	0.254756	FALSE	2	0	0	0.616267	1	0.432438	FALSE
262	Mineral deficiency NEC	endocrine/metabolic	94075	1737	92338	0.0369502	0.0249558	1.03764	0.988108	1.08966	0.138706	FALSE	0.255217	FALSE	2	0	0	0.494907	1	0.481746	FALSE
696.4	Psoriasis	dermatologic	91667	3530	88137	0.0264134	0.0178555	1.02677	0.991453	1.06333	0.139063	FALSE	0.255217	FALSE	2	0	0	0.464194	1	0.49567	FALSE
781.1	Loss of height	symptoms	103033	497	102536	0.0682395	0.0461312	1.07062	0.978066	1.17194	0.139074	FALSE	0.255217	FALSE	2	0	0	0.0934355	1	0.759854	FALSE
182	Malignant neoplasm of uterus	neoplasms	71257	1019	70238	-0.0479857	0.0324491	0.953147	0.894414	1.01574	0.139194	FALSE	0.255217	FALSE	2	0	0	0.0671528	1	0.795528	FALSE
747.12	Valvular heart disease/ heart chambers	congenital anomalies	104753	1531	103222	-0.0388362	0.0262775	0.961908	0.91362	1.01275	0.139428	FALSE	0.255338	FALSE	2	9.19913e-05	6.20084	1.06611	1	0.301826	FALSE
440.2	Atherosclerosis of the extremities	circulatory system	96546	2446	94100	0.0318004	0.0215346	1.03231	0.989647	1.07682	0.139753	FALSE	0.255625	FALSE	2	0.00207017	68.6975	3.19464	1	0.0738802	FALSE
627	Menopausal and postmenopausal disorders	genitourinary	70384	12212	58172	-0.0173605	0.011765	0.982789	0.960386	1.00572	0.140051	FALSE	0.255862	FALSE	2	0.00105563	79.2073	4.80938	1	0.0283052	FALSE
159.3	Malignant neoplasm of gallbladder and extrahepatic bile ducts	neoplasms	101428	304	101124	-0.0861442	0.0584142	0.917462	0.81821	1.02875	0.14029	FALSE	0.255991	FALSE	2	0.00709344	49.9211	1.99685	1	0.157627	FALSE
172.3	Carcinoma in situ of skin	neoplasms	97869	2085	95784	-0.034625	0.0235488	0.965968	0.922396	1.0116	0.141467	FALSE	0.257829	FALSE	2	0	0	0.932256	1	0.334277	FALSE
241.1	Nontoxic uninodular goiter	endocrine/metabolic	97687	4884	92803	0.0230881	0.0157173	1.02336	0.992312	1.05537	0.141844	FALSE	0.258207	FALSE	2	0	0	0.89693	1	0.343606	FALSE
288.3	Eosinophilia	hematopoietic	93402	552	92850	0.0638207	0.043543	1.0659	0.978706	1.16086	0.142732	FALSE	0.259512	FALSE	2	0	0	0.340893	1	0.559314	FALSE
189.2	Cancer of bladder	neoplasms	106655	1848	104807	0.0356568	0.0243483	1.0363	0.988007	1.08695	0.143072	FALSE	0.25982	FALSE	2	0	0	0.0476224	1	0.827253	FALSE
425	Cardiomyopathy	circulatory system	103687	6634	97053	0.0193483	0.0132471	1.01954	0.993406	1.04635	0.144134	FALSE	0.261399	FALSE	2	0	0	0.0375315	1	0.846387	FALSE
567	Peritonitis and retroperitoneal infections	digestive	96033	2280	93753	0.031612	0.0216518	1.03212	0.989233	1.07686	0.144285	FALSE	0.261399	FALSE	2	0.000267027	22.1414	1.28438	1	0.257086	FALSE
794	Abnormal results of other function studies (bladder, pancreas, placenta, spleen, etc)	symptoms	107546	323	107223	0.0828637	0.0567898	1.08639	0.971956	1.2143	0.144529	FALSE	0.26153	FALSE	2	0	0	0.203302	1	0.652069	FALSE
276.11	Hyperosmolality and/or hypernatremia	endocrine/metabolic	94231	1425	92806	0.0398374	0.027336	1.04064	0.986353	1.09792	0.145028	FALSE	0.262119	FALSE	2	0.00665857	81.2961	5.34648	1	0.0207641	FALSE
333.3	Tics and choreas	neurological	87561	107	87454	0.144527	0.0995639	1.15549	0.950641	1.40449	0.146614	FALSE	0.264671	FALSE	2	0	0	0.0277928	1	0.867597	FALSE
705.3	Hidradenitis	dermatologic	96124	381	95743	0.0760157	0.0524716	1.07898	0.973528	1.19585	0.147421	FALSE	0.265512	FALSE	2	0	0	0.000534164	1	0.981561	FALSE
379	Other disorders of eye	sense organs	100700	5781	94919	0.0204599	0.0141232	1.02067	0.992804	1.04932	0.147429	FALSE	0.265512	FALSE	2	0.0026796	86.9189	7.64459	1	0.00569427	FALSE
622.2	Mucous polyp of cervix	genitourinary	76115	660	75455	-0.058171	0.0403243	0.943489	0.87179	1.02108	0.149139	FALSE	0.268274	FALSE	2	0	0	0.269173	1	0.603887	FALSE
513.4	Hyperventilation	respiratory	103979	1068	102911	0.0454162	0.0315232	1.04646	0.983764	1.11316	0.149663	FALSE	0.268898	FALSE	2	0	0	0.0827508	1	0.773604	FALSE
289.8	Polycythemia, secondary	hematopoietic	93038	646	92392	0.0580516	0.0403195	1.05977	0.979244	1.14692	0.149928	FALSE	0.268949	FALSE	2	0.0141608	80.8413	5.21956	1	0.0223342	FALSE
441.2	Chronic vascular insufficiency of intestine	circulatory system	96025	250	95775	0.0935272	0.0649778	1.09804	0.966736	1.24718	0.150046	FALSE	0.268949	FALSE	2	0	0	0.825464	1	0.363587	FALSE
427.6	Premature beats	circulatory system	83013	3855	79158	0.0259325	0.0180915	1.02627	0.990519	1.06332	0.15174	FALSE	0.271666	FALSE	2	0.00102361	60.4904	2.53103	1	0.111627	FALSE
480.12	Pseudomonal pneumonia	respiratory	97254	481	96773	-0.0663092	0.0464536	0.935841	0.854398	1.02505	0.153457	FALSE	0.274417	FALSE	2	0	0	0.0905021	1	0.76354	FALSE
782.6	Pallor and flushing	symptoms	98332	1207	97125	0.0424426	0.0298087	1.04336	0.984145	1.10613	0.154495	FALSE	0.275498	FALSE	2	0	0	0.374828	1	0.540384	FALSE
276.42	Alkalosis	endocrine/metabolic	93796	683	93113	0.0559794	0.0393201	1.05758	0.979133	1.1423	0.154538	FALSE	0.275498	FALSE	2	0	0	0.123149	1	0.725644	FALSE
586.1	Anatomical abnormatilies of kidney and ureters	genitourinary	94164	381	93783	0.0750478	0.0527224	1.07794	0.972108	1.19528	0.154605	FALSE	0.275498	FALSE	2	0	0	0.229001	1	0.632266	FALSE
941	Adverse reaction to serum or vaccine	injuries & poisonings	89490	420	89070	0.0713524	0.0501594	1.07396	0.9734	1.18491	0.154878	FALSE	0.27566	FALSE	2	0.00657267	53.2921	2.14097	1	0.143412	FALSE
395.6	Heart valve replaced	circulatory system	96480	2846	93634	0.0281095	0.019803	1.02851	0.989353	1.06921	0.155766	FALSE	0.276917	FALSE	2	0.00140623	64.1945	2.79287	1	0.0946846	FALSE
327.31	Central/nonobstroctive sleep apnea	neurological	93094	689	92405	0.0555657	0.0391962	1.05714	0.978966	1.14155	0.156299	FALSE	0.27754	FALSE	2	0.0144584	78.5577	4.66368	1	0.0308071	FALSE
286.81	Primary hypercoagulable state	hematopoietic	95201	1344	93857	0.0397137	0.0281166	1.04051	0.984723	1.09946	0.157814	FALSE	0.279903	FALSE	2	0	0	0.0234316	1	0.87834	FALSE
636.3	Hemorrhage in early pregnancy	pregnancy complications	76464	1093	75371	-0.0448259	0.0318344	0.956164	0.898327	1.01772	0.159103	FALSE	0.281861	FALSE	2	0	0	0.0718971	1	0.788594	FALSE
621	Endometrial hyperplasia	genitourinary	75956	492	75464	-0.064981	0.0461899	0.937085	0.855976	1.02588	0.15948	FALSE	0.282199	FALSE	2	0	0	0.00343898	1	0.953237	FALSE
240	Simple and unspecified goiter	endocrine/metabolic	94824	1022	93802	0.0458419	0.0326665	1.04691	0.98198	1.11613	0.160519	FALSE	0.283707	FALSE	2	0	0	0.314727	1	0.574794	FALSE
261.41	Rickets or osteomalacia	endocrine/metabolic	87012	115	86897	0.133358	0.0951429	1.14266	0.948265	1.37691	0.161015	FALSE	0.284255	FALSE	2	0.0127556	40.3825	1.67736	1	0.195275	FALSE
717	Polymyalgia Rheumatica	musculoskeletal	107664	1133	106531	0.0431326	0.0307877	1.04408	0.982936	1.10902	0.161223	FALSE	0.284291	FALSE	2	0	0	0.0300058	1	0.862477	FALSE
727.5	Rupture of synovium	musculoskeletal	87807	898	86909	0.0487422	0.0348543	1.04995	0.980618	1.12418	0.161976	FALSE	0.285289	FALSE	2	0	0	0.0887281	1	0.7658	FALSE
286.3	Coagulation defects complicating pregnancy or postpartum	hematopoietic	65408	216	65192	-0.0983576	0.0704511	0.906325	0.789432	1.04053	0.162681	FALSE	0.286198	FALSE	2	0	0	0.315144	1	0.57454	FALSE
613.1	Inflammatory disease of breast	genitourinary	102397	555	101842	0.0609151	0.0436716	1.06281	0.975621	1.15779	0.163062	FALSE	0.286515	FALSE	2	0.0161077	80.5746	5.14791	1	0.0232743	FALSE
728	Disorders of muscle, ligament, and fascia	musculoskeletal	87329	481	86848	0.0649637	0.0465935	1.06712	0.973985	1.16916	0.163238	FALSE	0.286515	FALSE	2	0	0	0.424129	1	0.514884	FALSE
681.2	Cellulitis and abscess of face/neck	dermatologic	97255	1071	96184	0.0437661	0.0314398	1.04474	0.982303	1.11114	0.163903	FALSE	0.28735	FALSE	2	0	0	0.102005	1	0.749437	FALSE
78	Viral warts & HPV	infectious diseases	96625	5532	91093	0.02014	0.0144849	1.02034	0.991783	1.04973	0.164404	FALSE	0.287816	FALSE	2	0	0	0.0293165	1	0.86405	FALSE
389.3	Degenerative and vascular disorders of ear	sense organs	97564	153	97411	-0.114515	0.0823882	0.891799	0.758816	1.04809	0.164547	FALSE	0.287816	FALSE	2	0	0	0.0125872	1	0.910671	FALSE
939	Atopic/contact dermatitis due to other or unspecified	dermatologic	93739	12353	81386	-0.014567	0.0104916	0.985539	0.965479	1.00601	0.165	FALSE	0.288277	FALSE	2	0	0	0.621932	1	0.43033	FALSE
601.4	Balanoposthitis	genitourinary	62594	203	62391	0.100607	0.0726475	1.10584	0.959078	1.27506	0.166096	FALSE	0.289857	FALSE	2	0	0	0.684404	1	0.408074	FALSE
347	Cataplexy and narcolepsy	neurological	93909	206	93703	0.0990646	0.0716643	1.10414	0.959448	1.27065	0.166867	FALSE	0.290868	FALSE	2	0	0	0.0915073	1	0.76227	FALSE
535.1	Acute gastritis	digestive	98536	650	97886	0.0553988	0.0402284	1.05696	0.976824	1.14367	0.168479	FALSE	0.293343	FALSE	2	0	0	0.55837	1	0.454918	FALSE
252	Disorders of parathyroid gland	endocrine/metabolic	100543	2602	97941	0.0282637	0.0205502	1.02867	0.988057	1.07095	0.169022	FALSE	0.293633	FALSE	2	0.000378089	29.6049	1.42055	1	0.233312	FALSE
250.3	Insulin pump user	endocrine/metabolic	95663	5728	89935	0.0193425	0.014064	1.01953	0.991811	1.04803	0.169032	FALSE	0.293633	FALSE	2	0.00089575	68.247	3.14931	1	0.0759591	FALSE
649.1	Diabetes or abnormal glucose tolerance complicating pregnancy	pregnancy complications	76500	947	75553	-0.0464197	0.0339349	0.954641	0.893211	1.0203	0.171342	FALSE	0.297306	FALSE	2	0.000615717	20.6269	1.25987	1	0.261675	FALSE
687	Symptoms affecting skin	dermatologic	91803	4664	87139	0.0218608	0.016005	1.0221	0.990536	1.05467	0.171979	FALSE	0.29807	FALSE	2	0	0	0.778416	1	0.377626	FALSE
348.7	Coma	neurological	93701	487	93214	0.0630125	0.0464026	1.06504	0.97245	1.16645	0.174478	FALSE	0.302058	FALSE	2	0	0	0.0580047	1	0.809678	FALSE
609.2	Abnormal spermatozoa	genitourinary	61560	202	61358	0.0978375	0.0722125	1.10278	0.957242	1.27045	0.175464	FALSE	0.303418	FALSE	2	0	0	0.0119323	1	0.913016	FALSE
735.3	Hallux valgus (Bunion)	musculoskeletal	98717	2356	96361	0.029402	0.0218738	1.02984	0.98662	1.07495	0.178895	FALSE	0.309	FALSE	2	0.00525554	80.7199	5.18669	1	0.0227605	FALSE
346.2	Nonspecific abnormal results of function study of brain and central nervous system	neurological	93908	432	93476	0.0662787	0.0494752	1.06852	0.969774	1.17733	0.180364	FALSE	0.311183	FALSE	2	0.00135655	17.9868	1.21932	1	0.269495	FALSE
145.5	Cancer of the mouth floor	neoplasms	97125	101	97024	0.136873	0.102237	1.14668	0.938464	1.4011	0.180639	FALSE	0.311305	FALSE	2	0	0	0.138208	1	0.710069	FALSE
477	Epistaxis or throat hemorrhage	respiratory	89896	2310	87586	0.029128	0.0217928	1.02956	0.986506	1.07449	0.181357	FALSE	0.312189	FALSE	2	0	0	0.0493524	1	0.824194	FALSE
272.9	Unspecified disorder of lipoid metabolism	endocrine/metabolic	84864	647	84217	0.056522	0.0423624	1.05815	0.97384	1.14976	0.182122	FALSE	0.312537	FALSE	2	0.0122373	44.2242	1.79289	1	0.180574	FALSE
531.1	Hemorrhage from gastrointestinal ulcer	digestive	105914	607	105307	0.0555719	0.0416505	1.05715	0.974274	1.14707	0.182124	FALSE	0.312537	FALSE	2	0.00049603	12.0372	1.13684	1	0.28632	FALSE
251	Other disorders of pancreatic internal secretion	endocrine/metabolic	91045	346	90699	0.0735834	0.0551749	1.07636	0.966031	1.19929	0.182322	FALSE	0.312537	FALSE	2	0.0256584	58.1154	2.38751	1	0.122308	FALSE
801	Fracture of ankle and foot	injuries & poisonings	96344	4366	91978	0.0213563	0.0160158	1.02159	0.990016	1.05416	0.182382	FALSE	0.312537	FALSE	2	0.00257095	82.8158	5.8193	1	0.0158512	FALSE
756	Other congenital musculoskeletal anomalies	congenital anomalies	106166	840	105326	0.0470922	0.0353782	1.04822	0.977997	1.12348	0.183154	FALSE	0.313507	FALSE	2	0	0	0.123019	1	0.725783	FALSE
279.7	Other immunological findings	endocrine/metabolic	96215	3264	92951	0.0244493	0.0183931	1.02475	0.988466	1.06237	0.183761	FALSE	0.314192	FALSE	2	0	0	0.915677	1	0.338613	FALSE
907	Injuries to the nervous system	injuries & poisonings	107346	668	106678	0.0525411	0.0395717	1.05395	0.975291	1.13894	0.184263	FALSE	0.31437	FALSE	2	0.00131329	29.5064	1.41857	1	0.233639	FALSE
448	Disease of capillaries	circulatory system	96271	444	95827	0.0648254	0.0488415	1.06697	0.969569	1.17416	0.184422	FALSE	0.31437	FALSE	2	0	0	0.457047	1	0.499007	FALSE
293	Symptoms involving head and neck	mental disorders	101916	517	101399	0.059598	0.0449094	1.06141	0.971976	1.15907	0.184485	FALSE	0.31437	FALSE	2	0.00819058	65.438	2.89335	1	0.0889458	FALSE
447.7	Aortic ectasia	circulatory system	96189	2252	93937	0.0297613	0.0224469	1.03021	0.985866	1.07655	0.184889	FALSE	0.314704	FALSE	2	0	0	0.126716	1	0.721862	FALSE
686.2	Impetigo	dermatologic	97244	622	96622	0.0543739	0.0412281	1.05588	0.973913	1.14474	0.187217	FALSE	0.318312	FALSE	2	0.00377466	41.4211	1.7071	1	0.191362	FALSE
803.2	Fracture of radius and ulna	injuries & poisonings	95800	2731	93069	0.0262696	0.0199594	1.02662	0.987231	1.06758	0.188123	FALSE	0.319382	FALSE	2	0	0	0.0858386	1	0.769536	FALSE
425.1	Primary/intrinsic cardiomyopathies	circulatory system	103548	5997	97551	0.0182772	0.0138914	1.01845	0.99109	1.04656	0.188267	FALSE	0.319382	FALSE	2	0	0	0.133687	1	0.714639	FALSE
792.1	Papanicolaou smear of cervix or vagina with atypical squamous cells	genitourinary	70331	2459	67872	0.0280348	0.0213528	1.02843	0.986278	1.07239	0.189206	FALSE	0.320509	FALSE	2	0	0	0.76887	1	0.380567	FALSE
381.2	Eustachian tube disorders	sense organs	99948	3280	96668	-0.0237764	0.0181154	0.976504	0.94244	1.0118	0.189353	FALSE	0.320509	FALSE	2	0.00626298	90.066	10.0664	1	0.00150997	FALSE
291.1	Transient mental disorders due to conditions classified elsewhere	mental disorders	95826	192	95634	0.0973588	0.0743233	1.10226	0.952834	1.27511	0.190217	FALSE	0.321613	FALSE	2	0.01817	59.3686	2.46115	1	0.116693	FALSE
689	Disorder of skin and subcutaneous tissue NOS	dermatologic	102140	10329	91811	-0.0147339	0.0112903	0.985374	0.963808	1.00742	0.191892	FALSE	0.324084	FALSE	2	0	0	0.547097	1	0.459506	FALSE
41.8	H. pylori	infectious diseases	100321	390	99931	0.0683173	0.0525118	1.07071	0.965986	1.18678	0.193262	FALSE	0.326035	FALSE	2	0	0	0.00263277	1	0.959078	FALSE
733.2	Cyst of bone	musculoskeletal	91788	284	91504	0.0786376	0.0605003	1.08181	0.960844	1.21801	0.193673	FALSE	0.326367	FALSE	2	0.0258787	73.3964	3.75889	1	0.0525276	FALSE
313.2	Tics and stuttering	mental disorders	95058	211	94847	0.0909491	0.0704247	1.09521	0.954008	1.25732	0.196552	FALSE	0.330832	FALSE	2	0.0036427	24.5124	1.32472	1	0.249747	FALSE
737.1	Kyphosis (acquired)	musculoskeletal	97711	750	96961	0.0485865	0.0376394	1.04979	0.975128	1.13016	0.196758	FALSE	0.330832	FALSE	2	0	0	0.3731	1	0.541319	FALSE
282.8	Other hemoglobinopathies	hematopoietic	91751	205	91546	0.0945641	0.0733094	1.09918	0.952065	1.26903	0.197075	FALSE	0.330998	FALSE	2	0	0	0.00135966	1	0.970586	FALSE
972	Poisoning by agents primarily affecting the cardiovascular system	injuries & poisonings	93848	298	93550	0.0765579	0.0594594	1.07956	0.960806	1.213	0.197897	FALSE	0.331786	FALSE	2	0.0114005	60.2177	2.51368	1	0.112862	FALSE
38.3	Bacteremia	infectious diseases	101193	4115	97078	0.0209808	0.016298	1.0212	0.989097	1.05435	0.19798	FALSE	0.331786	FALSE	2	0	0	0.391305	1	0.531614	FALSE
818	Intracranial hemorrhage (injury)	injuries & poisonings	106039	697	105342	0.0498561	0.0387993	1.05112	0.97415	1.13417	0.198801	FALSE	0.332795	FALSE	2	0	0	0.0557971	1	0.813267	FALSE
801.1	Fracture of foot	injuries & poisonings	95470	1871	93599	0.0306052	0.0238695	1.03108	0.983951	1.08046	0.199776	FALSE	0.334059	FALSE	2	0.00450555	79.5003	4.87812	1	0.0271993	FALSE
705	Disorders of sweat glands	dermatologic	96079	860	95219	0.0447537	0.0349606	1.04577	0.976511	1.11994	0.200504	FALSE	0.334907	FALSE	2	0.000755588	21.136	1.26801	1	0.260141	FALSE
198.1	Secondary malignancy of lymph nodes	neoplasms	92850	5274	87576	-0.0185592	0.0145727	0.981612	0.953971	1.01005	0.20282	FALSE	0.338405	FALSE	2	0	0	0.186288	1	0.666024	FALSE
755.61	Congenital hip dysplasia and deformity	congenital anomalies	106265	341	105924	0.070815	0.0556758	1.07338	0.962415	1.19715	0.203403	FALSE	0.338963	FALSE	2	0	0	0.537973	1	0.463274	FALSE
695.7	Prurigo and Lichen	dermatologic	91729	1426	90303	0.0350162	0.0275423	1.03564	0.981212	1.09308	0.203601	FALSE	0.338963	FALSE	2	0	0	0.0519719	1	0.819667	FALSE
772.3	Muscle weakness	symptoms	99659	5647	94012	0.0180471	0.0142465	1.01821	0.990173	1.04704	0.205237	FALSE	0.341313	FALSE	2	0	0	0.484964	1	0.486182	FALSE
531.5	Gastrojejunal ulcer	digestive	105967	204	105763	0.0902866	0.0715235	1.09449	0.951325	1.25919	0.206828	FALSE	0.343314	FALSE	2	0.0078299	40.0786	1.66885	1	0.196412	FALSE
743.2	Pathologic fracture	musculoskeletal	96736	1851	94885	0.0304891	0.0241563	1.03096	0.983284	1.08094	0.206892	FALSE	0.343314	FALSE	2	0	0	0.0109245	1	0.916756	FALSE
208	Benign neoplasm of colon	neoplasms	102404	16536	85868	-0.0118872	0.00944678	0.988183	0.970055	1.00665	0.208272	FALSE	0.345228	FALSE	2	0	0	0.346575	1	0.556059	FALSE
442.8	Aneurysm of other specified artery	circulatory system	96125	628	95497	0.0515234	0.0410136	1.05287	0.971549	1.14101	0.209025	FALSE	0.345867	FALSE	2	0	0	0.21347	1	0.644061	FALSE
427.61	Supraventricular premature beats	circulatory system	82509	896	81613	0.044813	0.0356883	1.04583	0.975177	1.12161	0.209232	FALSE	0.345867	FALSE	2	0	0	0.401369	1	0.526383	FALSE
531.3	Duodenal ulcer	digestive	105774	649	105125	0.0504678	0.0402012	1.05176	0.972071	1.13799	0.20934	FALSE	0.345867	FALSE	2	0	0	9.47748e-05	1	0.992233	FALSE
361.1	Retinal detachment with retinal defect	sense organs	101562	454	101108	-0.0602839	0.0480983	0.941497	0.856795	1.03457	0.210079	FALSE	0.346533	FALSE	2	0	0	0.0919862	1	0.761667	FALSE
370.2	Superficial keratitis	sense organs	99648	220	99428	-0.086479	0.0690166	0.917155	0.801114	1.05	0.210199	FALSE	0.346533	FALSE	2	0	0	0.0143114	1	0.904776	FALSE
155	Cancer of liver and intrahepatic bile duct	neoplasms	101496	1079	100417	-0.0389974	0.0312401	0.961753	0.904631	1.02248	0.211917	FALSE	0.348985	FALSE	2	0	0	0.759924	1	0.383352	FALSE
527	Diseases of the salivary glands	digestive	103598	2169	101429	0.0277545	0.0222536	1.02814	0.984263	1.07398	0.212327	FALSE	0.349283	FALSE	2	0	0	0.0933876	1	0.759914	FALSE
627.3	Postmenopausal atrophic vaginitis	genitourinary	66554	3094	63460	0.0251938	0.0202445	1.02551	0.985619	1.06702	0.213323	FALSE	0.350222	FALSE	2	0.00246836	74.7903	3.96672	1	0.0464081	FALSE
277	Other disorders of metabolism	endocrine/metabolic	103107	3195	99912	0.0229938	0.0184781	1.02326	0.986864	1.061	0.213359	FALSE	0.350222	FALSE	2	0	0	0.377257	1	0.539075	FALSE
635	Hemorrhage during pregnancy; childbirth and postpartum	pregnancy complications	76535	952	75583	-0.0423317	0.0340565	0.958552	0.896657	1.02472	0.213874	FALSE	0.350688	FALSE	2	0.0151079	85.9919	7.13873	1	0.00754365	FALSE
189.21	Malignant neoplasm of bladder	neoplasms	106637	1793	104844	0.0306754	0.0247049	1.03115	0.98241	1.08231	0.214358	FALSE	0.350848	FALSE	2	0	0	0.0184554	1	0.891939	FALSE
726.1	Enthesopathy	musculoskeletal	91722	10722	81000	0.0140199	0.011293	1.01412	0.991918	1.03682	0.214433	FALSE	0.350848	FALSE	2	0.00103698	79.3264	4.8371	1	0.0278537	FALSE
723.1	Torticollis	musculoskeletal	91556	316	91240	0.0714218	0.057598	1.07403	0.959378	1.20239	0.214974	FALSE	0.351185	FALSE	2	0	0	0.84201	1	0.358823	FALSE
741.3	Difficulty in walking	musculoskeletal	94857	3758	91099	0.0215037	0.0173464	1.02174	0.987582	1.05707	0.215101	FALSE	0.351185	FALSE	2	0.0010966	63.6638	2.75207	1	0.0971284	FALSE
706.2	Sebaceous cyst	dermatologic	98572	5832	92740	-0.0175877	0.0142129	0.982566	0.955572	1.01032	0.215919	FALSE	0.352143	FALSE	2	0.00378518	87.7946	8.19307	1	0.00420508	FALSE
252.1	Hyperparathyroidism	endocrine/metabolic	100527	2392	98135	0.026496	0.0214285	1.02685	0.984616	1.0709	0.216279	FALSE	0.352352	FALSE	2	3.6604e-05	3.53673	1.03666	1	0.308599	FALSE
635.3	Placenta previa and abruptio placenta	pregnancy complications	76426	292	76134	-0.0750193	0.0608198	0.927726	0.823472	1.04518	0.217401	FALSE	0.353801	FALSE	2	0.0303933	80.142	5.03576	1	0.0248292	FALSE
174	Breast cancer	neoplasms	102003	5621	96382	-0.0180939	0.0147844	0.982069	0.954019	1.01094	0.221008	FALSE	0.359108	FALSE	2	0	0	0.128061	1	0.720451	FALSE
170	Cancer of bone and connective tissue	neoplasms	106990	1768	105222	-0.0299133	0.0244584	0.97053	0.925102	1.01819	0.221319	FALSE	0.359108	FALSE	2	0	0	0.773352	1	0.379182	FALSE
964	Poisoning by agents primarily affecting blood constituents	injuries & poisonings	93806	216	93590	-0.0848018	0.0693454	0.918694	0.801942	1.05244	0.221371	FALSE	0.359108	FALSE	2	0	0	0.0234697	1	0.878242	FALSE
733	Other disorders of bone and cartilage	musculoskeletal	96373	9583	86790	-0.014903	0.0122147	0.985208	0.961901	1.00908	0.222434	FALSE	0.360099	FALSE	2	0.00185692	85.0124	6.67219	1	0.00979286	FALSE
707.1	Decubitus ulcer	dermatologic	104683	1611	103072	0.0313291	0.0256872	1.03183	0.981162	1.0851	0.222601	FALSE	0.360099	FALSE	2	0	0	0.00082067	1	0.977146	FALSE
696.41	Psoriasis vulgaris	dermatologic	91418	3078	88340	0.0232344	0.019054	1.02351	0.985988	1.06245	0.222693	FALSE	0.360099	FALSE	2	0	0	0.00176953	1	0.966446	FALSE
752.2	Other specified congenital anomalies of nervous system	congenital anomalies	106765	807	105958	0.0439522	0.0360824	1.04493	0.973586	1.12151	0.223185	FALSE	0.360511	FALSE	2	0	0	0.000246861	1	0.987464	FALSE
346	Abnormal findings on study of brain and/or nervous system	neurological	93859	507	93352	0.0554117	0.0457125	1.05698	0.966393	1.15605	0.225444	FALSE	0.363773	FALSE	2	0	0	0.834669	1	0.360926	FALSE
359.1	Muscular dystrophies	neurological	92891	153	92738	0.0995937	0.0823325	1.10472	0.940092	1.29818	0.226413	FALSE	0.364949	FALSE	2	0.000473644	3.37306	1.03491	1	0.309009	FALSE
38.2	Gram positive septicemia	infectious diseases	100044	837	99207	0.0429203	0.0355266	1.04385	0.973642	1.11913	0.227003	FALSE	0.365513	FALSE	2	0	0	0.285747	1	0.592959	FALSE
537.1	Lesions of stomach and duodenum	digestive	98751	345	98406	0.0665053	0.0551409	1.06877	0.959281	1.19075	0.22778	FALSE	0.366376	FALSE	2	0	0	0.294623	1	0.587273	FALSE
371.3	Inflammation of eyelids	sense organs	100447	3020	97427	0.0229645	0.0190689	1.02323	0.985693	1.0622	0.228478	FALSE	0.36711	FALSE	2	0.000366509	29.4141	1.41671	1	0.233945	FALSE
740.12	Osteoarthrosis, localized, secondary	musculoskeletal	89277	1263	88014	0.0354691	0.0295474	1.03611	0.977806	1.09788	0.229978	FALSE	0.36913	FALSE	2	0.00402157	57.1962	2.33624	1	0.126394	FALSE
580.31	Nephritis and nephropathy in diseases classified elsewhere	genitourinary	94250	648	93602	-0.0483605	0.0403665	0.95279	0.880312	1.03124	0.230903	FALSE	0.370225	FALSE	2	0.00283776	46.0904	1.85496	1	0.173208	FALSE
687.3	Changes in skin texture	dermatologic	89874	591	89283	0.0502701	0.0420952	1.05156	0.968278	1.14199	0.2324	FALSE	0.371591	FALSE	2	0	0	0.00854056	1	0.926368	FALSE
580.14	Chronic glomerulonephritis, NOS	genitourinary	94334	271	94063	-0.0743614	0.0622975	0.928336	0.82163	1.0489	0.232615	FALSE	0.371591	FALSE	2	0	0	0.852851	1	0.355747	FALSE
185	Cancer of prostate	neoplasms	64674	4605	60069	-0.0213022	0.017848	0.978923	0.94527	1.01377	0.232661	FALSE	0.371591	FALSE	2	0	0	0.879868	1	0.348238	FALSE
379.2	Disorders of vitreous body	sense organs	100476	4568	95908	0.0188718	0.0158141	1.01905	0.987949	1.05113	0.232733	FALSE	0.371591	FALSE	2	0.00182307	78.3608	4.62125	1	0.0315783	FALSE
519.2	Respiratory complications	respiratory	102835	476	102359	0.0558568	0.0468602	1.05745	0.964651	1.15917	0.233266	FALSE	0.372051	FALSE	2	0	0	0.664139	1	0.415102	FALSE
610.3	Fibrosclerosis of breast	genitourinary	60710	170	60540	-0.09307	0.0783174	0.91113	0.781475	1.0623	0.234688	FALSE	0.373926	FALSE	2	0.000930017	5.79613	1.06153	1	0.302867	FALSE
519.8	Other diseases of respiratory system, NEC	respiratory	103024	1521	101503	0.0312592	0.0263975	1.03175	0.979728	1.08654	0.236345	FALSE	0.375814	FALSE	2	0	0	0.963628	1	0.326275	FALSE
455	Hemorrhoids	circulatory system	91412	9893	81519	0.014008	0.0118299	1.01411	0.990863	1.03789	0.236367	FALSE	0.375814	FALSE	2	0.00254333	88.1964	8.47199	1	0.00360656	FALSE
204	Leukemia	neoplasms	105566	2076	103490	-0.0268159	0.0227102	0.97354	0.931157	1.01785	0.237688	FALSE	0.377518	FALSE	2	0.00498038	82.5172	5.7199	1	0.0167737	FALSE
588	Disorders resulting from impaired renal function	genitourinary	94288	2130	92158	-0.0265754	0.022519	0.973775	0.93173	1.01772	0.237948	FALSE	0.377537	FALSE	2	0	0	0.0698854	1	0.791504	FALSE
157	Pancreatic cancer	neoplasms	101655	1153	100502	0.0357887	0.030357	1.03644	0.976568	1.09998	0.238427	FALSE	0.377899	FALSE	2	0.00704523	78.7614	4.70841	1	0.0300154	FALSE
704.1	Alopecia	dermatologic	101035	2959	98076	0.022971	0.0194949	1.02324	0.984877	1.06309	0.238673	FALSE	0.377899	FALSE	2	0.00144926	58.7274	2.42292	1	0.119572	FALSE
596.1	Bladder neck obstruction	genitourinary	101811	663	101148	0.0473335	0.0402518	1.04847	0.968933	1.13454	0.239621	FALSE	0.379004	FALSE	2	0	0	0.0840475	1	0.771885	FALSE
381.1	Otitis media	sense organs	100091	4705	95386	0.0179618	0.015439	1.01812	0.987777	1.0494	0.244665	FALSE	0.386581	FALSE	2	0.00670215	93.3584	15.0566	1	0.000104334	FALSE
964.1	Anticoagulants causing adverse effects	injuries & poisonings	93868	199	93669	-0.0840179	0.0723249	0.919415	0.797898	1.05944	0.245369	FALSE	0.386945	FALSE	2	0	0	0.365961	1	0.545214	FALSE
261.2	Vitamin B-complex deficiencies	endocrine/metabolic	94301	4268	90033	0.0188236	0.0162051	1.019	0.987145	1.05189	0.245404	FALSE	0.386945	FALSE	2	0	0	0.837475	1	0.36012	FALSE
362.4	Retinal vascular changes and abnomalities	sense organs	101340	906	100434	0.0397573	0.0342861	1.04056	0.97293	1.11289	0.246222	FALSE	0.387831	FALSE	2	0	0	0.0151675	1	0.901983	FALSE
654.2	Rhesus isoimmunization in pregnancy	pregnancy complications	76941	202	76739	-0.0835893	0.0721702	0.919809	0.798482	1.05957	0.246772	FALSE	0.388296	FALSE	2	0.0495596	82.0255	5.56342	1	0.0183395	FALSE
428.2	Heart failure NOS	circulatory system	97235	3067	94168	0.0219259	0.0189743	1.02217	0.984852	1.0609	0.247864	FALSE	0.38961	FALSE	2	0.000378059	33.0785	1.49429	1	0.221552	FALSE
796	Elevated prostate specific antigen [PSA]	genitourinary	64909	4254	60655	-0.0216177	0.0187448	0.978614	0.943313	1.01524	0.248803	FALSE	0.390682	FALSE	2	0	0	0.285221	1	0.5933	FALSE
371.21	Allergic conjunctivitis	sense organs	98943	1226	97717	-0.034128	0.0296326	0.966448	0.911915	1.02424	0.249443	FALSE	0.391283	FALSE	2	0.00872866	75.8135	4.13453	1	0.0420166	FALSE
624.1	Dystrophy of female genital tract	genitourinary	72949	199	72750	0.0829452	0.0720921	1.08648	0.943315	1.25138	0.24992	FALSE	0.391626	FALSE	2	0.0110114	41.2544	1.70225	1	0.191993	FALSE
281.11	Pernicious anemia	hematopoietic	91779	547	91232	-0.0497418	0.0437202	0.951475	0.873337	1.0366	0.255233	FALSE	0.399541	FALSE	2	0	0	0.316491	1	0.573724	FALSE
574.3	Cholecystitis without cholelithiasis	digestive	102084	1683	100401	0.0285021	0.0251889	1.02891	0.979348	1.08098	0.25783	FALSE	0.40279	FALSE	2	0	0	0.763289	1	0.382301	FALSE
530.15	Eosinophilic esophagitis	digestive	87935	434	87501	-0.0554164	0.0489754	0.946091	0.859497	1.04141	0.257838	FALSE	0.40279	FALSE	2	0	0	0.100517	1	0.75121	FALSE
704.11	Alopecia Areata	dermatologic	99810	239	99571	-0.0745709	0.0661492	0.928142	0.81528	1.05663	0.25961	FALSE	0.404816	FALSE	2	0	0	0.391117	1	0.531713	FALSE
249	Secondary diabetes mellitus	endocrine/metabolic	95689	1664	94025	0.028636	0.0254051	1.02905	0.979064	1.08159	0.259668	FALSE	0.404816	FALSE	2	0.00840933	85.2895	6.79788	1	0.00912662	FALSE
800.1	Fracture of neck of femur	injuries & poisonings	95407	1842	93565	0.0273835	0.0243093	1.02776	0.979941	1.07792	0.25997	FALSE	0.404871	FALSE	2	0	0	0.271953	1	0.602024	FALSE
335	Multiple sclerosis	neurological	94284	1946	92338	0.0264123	0.0234729	1.02676	0.980596	1.07511	0.260494	FALSE	0.405272	FALSE	2	0.0129677	91.6767	12.0144	1	0.000527907	FALSE
427.8	Sinoatrial node dysfunction (Bradycardia)	circulatory system	83183	2959	80224	0.0228317	0.0203332	1.02309	0.983123	1.06469	0.261488	FALSE	0.406403	FALSE	2	0	0	0.33512	1	0.56266	FALSE
429.9	Cardiac complications, not elsewhere classified	circulatory system	96664	689	95975	0.0436684	0.0390344	1.04464	0.967694	1.1277	0.263262	FALSE	0.408742	FALSE	2	0.00959798	75.4664	4.07605	1	0.0434953	FALSE
911	Blister	injuries & poisonings	107740	291	107449	0.0669165	0.0599301	1.06921	0.95071	1.20247	0.264175	FALSE	0.409741	FALSE	2	0	0	0.194836	1	0.658922	FALSE
753	Congenital anomalies of the eye	congenital anomalies	106626	250	106376	0.072146	0.064663	1.07481	0.94687	1.22004	0.264541	FALSE	0.40989	FALSE	2	0	0	0.342266	1	0.558524	FALSE
514.1	Abnormal results of function study of pulmonary system	respiratory	91822	544	91278	-0.0486455	0.0437433	0.952519	0.874256	1.03779	0.266109	FALSE	0.411877	FALSE	2	0	0	0.108033	1	0.742395	FALSE
751.11	Congenital anomalies of female genital organs	congenital anomalies	76559	226	76333	0.076175	0.0685352	1.07915	0.943505	1.2343	0.266365	FALSE	0.411877	FALSE	2	0	0	0.12214	1	0.726726	FALSE
289	Other diseases of blood and blood-forming organs	hematopoietic	94137	3502	90635	0.0198018	0.0178384	1.02	0.984953	1.05629	0.26697	FALSE	0.412392	FALSE	2	0	0	0.105285	1	0.745577	FALSE
180.3	Cervical intraepithelial neoplasia [CIN] [Cervical dysplasia]	neoplasms	70725	1747	68978	0.0280018	0.0252407	1.0284	0.978759	1.08055	0.267261	FALSE	0.412423	FALSE	2	0	0	0.000619135	1	0.980149	FALSE
292.11	Aphasia	mental disorders	96021	1256	94765	0.0322855	0.0292183	1.03281	0.975327	1.09369	0.26917	FALSE	0.414947	FALSE	2	0	0	0.0905833	1	0.763437	FALSE
189	Cancer of urinary organs (incl. kidney and bladder)	neoplasms	107104	3565	103539	0.019431	0.0177039	1.01962	0.984847	1.05562	0.272398	FALSE	0.419498	FALSE	2	0	0	0.858002	1	0.354298	FALSE
241	Nontoxic nodular goiter	endocrine/metabolic	98469	6843	91626	0.014664	0.0133947	1.01477	0.988477	1.04177	0.273623	FALSE	0.420959	FALSE	2	0.000535021	57.9583	2.37859	1	0.123009	FALSE
430.3	Subdural hemorrhage	circulatory system	98450	832	97618	0.0392409	0.0358895	1.04002	0.969376	1.11581	0.274226	FALSE	0.42146	FALSE	2	0	0	0.00163984	1	0.967699	FALSE
174.1	Breast cancer [female]	neoplasms	72812	5397	67415	-0.016421	0.0150679	0.983713	0.955086	1.0132	0.275801	FALSE	0.423451	FALSE	2	0	0	0.115824	1	0.733609	FALSE
270.11	Disturbances of sulphur-bearing amino-acid metabolism	endocrine/metabolic	101375	118	101257	0.101631	0.0934011	1.10697	0.921792	1.32936	0.276546	FALSE	0.424168	FALSE	2	0	0	0.20899	1	0.64756	FALSE
526.9	Jaw disease NOS	digestive	102461	300	102161	0.0639755	0.0588892	1.06607	0.949854	1.1965	0.277315	FALSE	0.424848	FALSE	2	0.0347057	81.1714	5.31106	1	0.0211905	FALSE
635.2	Antepartum hemorrhage, abruptio placentae, and placenta previa	pregnancy complications	76527	697	75830	-0.0429097	0.0395174	0.957998	0.886598	1.03515	0.277548	FALSE	0.424848	FALSE	2	0.0114765	76.9865	4.34528	1	0.0371118	FALSE
872	Traumatic amputation	injuries & poisonings	101243	392	100851	0.0562839	0.0519277	1.0579	0.955525	1.17124	0.278414	FALSE	0.425618	FALSE	2	0	0	0.000202051	1	0.988659	FALSE
942	Infusion and transfusion reaction	injuries & poisonings	83491	141	83350	0.0929298	0.0857739	1.09738	0.92757	1.29829	0.278619	FALSE	0.425618	FALSE	2	0	0	0.000959501	1	0.975289	FALSE
153	Colorectal cancer	neoplasms	94145	3350	90795	-0.0195146	0.0180221	0.980675	0.946639	1.01593	0.278892	FALSE	0.425618	FALSE	2	0	0	0.531291	1	0.466065	FALSE
149.9	Cancer of of nasal cavities	neoplasms	106634	231	106403	0.0729376	0.0674257	1.07566	0.942502	1.22764	0.279365	FALSE	0.425637	FALSE	2	0	0	0.716167	1	0.397404	FALSE
259.1	Nonspecific abnormal results of other endocrine function study	endocrine/metabolic	99133	238	98895	0.0720492	0.0666183	1.07471	0.943157	1.22461	0.279464	FALSE	0.425637	FALSE	2	0	0	0.0285601	1	0.865799	FALSE
594.3	Calculus of ureter	genitourinary	102846	1941	100905	0.0252601	0.0234415	1.02558	0.979527	1.0738	0.281223	FALSE	0.427887	FALSE	2	0.000451954	28.4919	1.39844	1	0.236985	FALSE
343	Infantile cerebral palsy	neurological	87553	520	87033	0.0487693	0.0454192	1.04998	0.960547	1.14774	0.28293	FALSE	0.430054	FALSE	2	0	0	0.00248534	1	0.960239	FALSE
281.1	Megaloblastic anemia	hematopoietic	91649	1546	90103	-0.0281496	0.0262919	0.972243	0.92341	1.02366	0.284324	FALSE	0.431741	FALSE	2	0.00247893	63.8958	2.76976	1	0.0960605	FALSE
459.7	Blood vessel replaced	circulatory system	96641	910	95731	0.0364177	0.0342573	1.03709	0.969741	1.10911	0.287753	FALSE	0.436422	FALSE	2	0	0	0.000150496	1	0.990212	FALSE
732.1	Juvenile osteochondrosis	musculoskeletal	85792	164	85628	-0.0842296	0.0792704	0.91922	0.786943	1.07373	0.287981	FALSE	0.436422	FALSE	2	0	0	0.197563	1	0.656696	FALSE
426.23	Second degree AV block	circulatory system	82720	624	82096	-0.0447015	0.0421147	0.956283	0.880517	1.03857	0.288498	FALSE	0.43675	FALSE	2	0	0	0.532189	1	0.465688	FALSE
451.2	Phlebitis and thrombophlebitis of lower extremities	circulatory system	88443	1013	87430	0.0350272	0.0330191	1.03565	0.970746	1.10489	0.288772	FALSE	0.43675	FALSE	2	0	0	0.0859611	1	0.769376	FALSE
527.7	Disturbance of salivary secretion	digestive	103239	1248	101991	0.0308413	0.0291068	1.03132	0.974132	1.09187	0.289331	FALSE	0.43716	FALSE	2	0	0	0.0228015	1	0.879974	FALSE
201	Hodgkin's disease	neoplasms	105207	362	104845	-0.0567263	0.0536533	0.944853	0.850537	1.04963	0.290386	FALSE	0.438318	FALSE	2	0	0	0.220873	1	0.638375	FALSE
513.3	Hypoventilation	respiratory	104891	1152	103739	0.0318274	0.0302551	1.03234	0.972901	1.09541	0.292813	FALSE	0.441544	FALSE	2	0.0167557	90.0242	10.0243	1	0.00154488	FALSE
271.9	Other disorders of carbohydrate transport and metabolism	endocrine/metabolic	103951	116	103835	0.0998361	0.0951169	1.10499	0.91705	1.33145	0.293895	FALSE	0.442557	FALSE	2	0	0	0.688972	1	0.406514	FALSE
184.11	Malignant neoplasm of ovary	neoplasms	72781	863	71918	-0.0368558	0.0351262	0.963815	0.899692	1.03251	0.294067	FALSE	0.442557	FALSE	2	0	0	0.087238	1	0.767718	FALSE
429.3	Symptoms involving cardiovascular system	circulatory system	97126	4253	92873	0.017283	0.0165019	1.01743	0.985052	1.05088	0.294945	FALSE	0.443185	FALSE	2	0.00285351	81.802	5.49511	1	0.0190697	FALSE
395.1	Nonrheumatic mitral valve disorders	circulatory system	97371	8645	88726	0.0126127	0.0120457	1.01269	0.989063	1.03689	0.295068	FALSE	0.443185	FALSE	2	0	0	0.66935	1	0.413278	FALSE
626.11	Absent or infrequent menstruation	genitourinary	66304	2010	64294	0.0256457	0.0245442	1.02598	0.977789	1.07654	0.29608	FALSE	0.444266	FALSE	2	0.00145549	50.3197	2.01287	1	0.15597	FALSE
264.9	Lack of normal physiological development, unspecified	endocrine/metabolic	86618	865	85753	0.037823	0.0363396	1.03855	0.967149	1.11522	0.297959	FALSE	0.446645	FALSE	2	0	0	0.328948	1	0.566279	FALSE
364.5	Corneal dystrophy	sense organs	101479	367	101112	0.0557276	0.0536926	1.05731	0.951696	1.17464	0.299316	FALSE	0.448237	FALSE	2	0.00479908	45.1903	1.8245	1	0.176779	FALSE
751.12	Congenital anomalies of male genital organs	congenital anomalies	59599	310	59289	-0.060993	0.0588737	0.94083	0.838295	1.05591	0.300203	FALSE	0.449123	FALSE	2	0.0521169	77.6195	4.46818	1	0.0345319	FALSE
389.1	Sensorineural hearing loss	sense organs	100357	8446	91911	0.0125693	0.0121871	1.01265	0.988747	1.03713	0.302368	FALSE	0.451917	FALSE	2	0.00153472	83.2505	5.97032	1	0.0145486	FALSE
697	Sarcoidosis	dermatologic	91469	771	90698	-0.0378308	0.0367348	0.962876	0.895985	1.03476	0.303087	FALSE	0.452547	FALSE	2	0	0	0.703219	1	0.401704	FALSE
756.2	Pectus and other congenital anomalies of ribs/sternum	congenital anomalies	96826	163	96663	-0.0814631	0.0793413	0.921767	0.789013	1.07686	0.304542	FALSE	0.454272	FALSE	2	0.00115578	8.0716	1.0878	1	0.296958	FALSE
272.1	Hyperlipidemia	endocrine/metabolic	100629	41001	59628	0.00803476	0.00784171	1.00807	0.992692	1.02368	0.305543	FALSE	0.45532	FALSE	2	0	0	0.0791799	1	0.778412	FALSE
571.6	Primary biliary cirrhosis	digestive	94270	391	93879	-0.0528895	0.0516782	0.948485	0.857119	1.04959	0.3061	FALSE	0.455702	FALSE	2	0.00759841	56.5226	2.30005	1	0.12937	FALSE
415.21	Primary pulmonary hypertension	circulatory system	100312	1064	99248	-0.0320219	0.0314682	0.968485	0.910556	1.0301	0.308871	FALSE	0.459378	FALSE	2	0	0	0.0293972	1	0.863865	FALSE
279.1	Immunity deficiency	endocrine/metabolic	94539	4669	89870	0.0157312	0.0154865	1.01586	0.985484	1.04716	0.309724	FALSE	0.459936	FALSE	2	0	0	0.202153	1	0.652989	FALSE
331.1	Hydrocephalus	neurological	94099	1241	92858	0.0296841	0.0292301	1.03013	0.972771	1.09087	0.309852	FALSE	0.459936	FALSE	2	0	0	0.0770842	1	0.781288	FALSE
277.51	Lipoprotein disorders	endocrine/metabolic	102529	439	102090	-0.0493973	0.0487433	0.951803	0.865079	1.04722	0.310861	FALSE	0.460896	FALSE	2	0	0	0.309404	1	0.578046	FALSE
290.11	Alzheimer's disease	mental disorders	96071	1085	94986	0.0324905	0.0320765	1.03302	0.970077	1.10006	0.311105	FALSE	0.460896	FALSE	2	0	0	0.474861	1	0.490759	FALSE
783.1	Postprocedural fever	symptoms	96255	294	95961	0.0603478	0.0597159	1.06221	0.944882	1.1941	0.312216	FALSE	0.462092	FALSE	2	0.00212118	21.2984	1.27062	1	0.25965	FALSE
363	Chorioretinal inflammations, scars, and other disorders of choroid	sense organs	101435	656	100779	-0.0403743	0.0400671	0.96043	0.887891	1.03889	0.313614	FALSE	0.46371	FALSE	2	0	0	0.176519	1	0.674382	FALSE
426.31	Right bundle branch block	circulatory system	83205	1809	81396	0.0261345	0.0260372	1.02648	0.975409	1.08022	0.315505	FALSE	0.466052	FALSE	2	0.00224001	58.2107	2.39296	1	0.121883	FALSE
145	Cancer of mouth	neoplasms	106839	1253	105586	0.0291841	0.029141	1.02961	0.972454	1.09013	0.316595	FALSE	0.467208	FALSE	2	0	0	0.00651423	1	0.935672	FALSE
327.72	Sleep related leg cramps	neurological	92869	238	92631	0.0658132	0.0659768	1.06803	0.938473	1.21547	0.318512	FALSE	0.469581	FALSE	2	0.0556609	78.6289	4.67922	1	0.0305296	FALSE
289.3	Personal history of diseases of blood and blood-forming organs	hematopoietic	93316	610	92706	0.0413673	0.0415288	1.04223	0.960761	1.13062	0.319196	FALSE	0.470134	FALSE	2	0.000758795	15.9145	1.18927	1	0.275478	FALSE
835	Internal derangement of knee	injuries & poisonings	103213	4818	98395	-0.0151802	0.0153482	0.984934	0.955746	1.01501	0.322636	FALSE	0.474081	FALSE	2	0	0	0.487547	1	0.485024	FALSE
602	Other disorders of prostate	genitourinary	62805	704	62101	-0.0408957	0.0413509	0.959929	0.885199	1.04097	0.322667	FALSE	0.474081	FALSE	2	0	0	0.67152	1	0.412522	FALSE
286.6	Defibrination syndrome	hematopoietic	88204	113	88091	-0.0949705	0.0960562	0.9094	0.753339	1.09779	0.322812	FALSE	0.474081	FALSE	2	0	0	0.136324	1	0.711963	FALSE
155.1	Malignant neoplasm of liver, primary	neoplasms	101497	861	100636	-0.034491	0.0349312	0.966097	0.902166	1.03456	0.323447	FALSE	0.474556	FALSE	2	0	0	0.0107036	1	0.917599	FALSE
425.12	Other hypertrophic cardiomyopathy	circulatory system	101667	565	101102	0.0425701	0.0431892	1.04349	0.958792	1.13567	0.324297	FALSE	0.475344	FALSE	2	0	0	0.652811	1	0.419109	FALSE
334.21	Amyotrophic Lateral Sclerosis	neurological	94055	238	93817	0.0653109	0.0664556	1.06749	0.937122	1.216	0.325718	FALSE	0.476967	FALSE	2	0	0	0.0647934	1	0.799074	FALSE
274.1	Gout	endocrine/metabolic	105732	4836	100896	-0.0151005	0.015472	0.985013	0.955591	1.01534	0.32907	FALSE	0.481411	FALSE	2	0.000400541	45.5416	1.83626	1	0.175389	FALSE
454.11	Varicose veins of lower extremity, symptomtic	circulatory system	89596	2403	87193	0.0214771	0.0220363	1.02171	0.97852	1.0668	0.329746	FALSE	0.481936	FALSE	2	0	0	0.0271005	1	0.869241	FALSE
790.8	Elevated C-reactive protein (CRP)	symptoms	96560	886	95674	0.0333453	0.0344207	1.03391	0.966456	1.10607	0.332667	FALSE	0.485738	FALSE	2	0.00354854	59.769	2.48565	1	0.114889	FALSE
550.4	Umbilical hernia	digestive	100240	1573	98667	0.0251479	0.0260389	1.02547	0.974444	1.07916	0.334152	FALSE	0.487439	FALSE	2	0	0	0.15515	1	0.693662	FALSE
270.1	Disturbances of amino-acid transport	endocrine/metabolic	101344	227	101117	0.065173	0.0675903	1.06734	0.934911	1.21854	0.334928	FALSE	0.487964	FALSE	2	0.00591296	38.9812	1.63884	1	0.200485	FALSE
728.1	Muscular calcification and ossification	musculoskeletal	87524	239	87285	-0.0634324	0.065816	0.938538	0.824951	1.06776	0.335154	FALSE	0.487964	FALSE	2	0	0	0.31157	1	0.576718	FALSE
110.12	Althete's foot	infectious diseases	99951	2024	97927	-0.0222548	0.0232122	0.977991	0.934493	1.02351	0.337682	FALSE	0.491174	FALSE	2	0	0	0.137596	1	0.710682	FALSE
223	Benign neoplasm of kidney and other urinary organs	neoplasms	85493	318	85175	-0.0546197	0.0570821	0.946845	0.846622	1.05893	0.338637	FALSE	0.492092	FALSE	2	0.0646101	85.2741	6.79076	1	0.00916307	FALSE
415.2	Chronic pulmonary heart disease	circulatory system	99839	3782	96057	0.0162295	0.0169983	1.01636	0.983058	1.05079	0.339693	FALSE	0.493019	FALSE	2	0	0	0.206977	1	0.649147	FALSE
191	Manlignant and unknown neoplasms of brain and nervous system	neoplasms	105727	1991	103736	0.0220064	0.0230599	1.02225	0.977076	1.06951	0.339923	FALSE	0.493019	FALSE	2	0.00218358	67.1524	3.04436	1	0.0810179	FALSE
362.27	Drusen (degenerative) of retina	sense organs	101114	531	100583	0.0423202	0.0447072	1.04323	0.955705	1.13877	0.343838	FALSE	0.498221	FALSE	2	0	0	0.60407	1	0.437029	FALSE
199.4	Neurofibromatosis	neoplasms	92644	157	92487	0.0769005	0.0817169	1.07993	0.920108	1.26752	0.346674	FALSE	0.501852	FALSE	2	0.00294832	18.0757	1.22064	1	0.269235	FALSE
396	Abnormal heart sounds	circulatory system	95831	4295	91536	-0.0152163	0.016219	0.984899	0.954082	1.01671	0.348154	FALSE	0.503066	FALSE	2	0.00169935	75.5922	4.09705	1	0.0429582	FALSE
277.5	Other disorders of lipoid metabolism	endocrine/metabolic	102819	1116	101703	0.0289043	0.0308104	1.02933	0.969006	1.0934	0.348175	FALSE	0.503066	FALSE	2	0	0	0.226121	1	0.634415	FALSE
709.3	Systemic sclerosis	dermatologic	90509	497	90012	-0.0424873	0.0456808	0.958403	0.876322	1.04817	0.352324	FALSE	0.508577	FALSE	2	0	0	0.273506	1	0.60099	FALSE
963	Poisoning by primarily systemic agents	injuries & poisonings	93034	1387	91647	-0.0256648	0.0276702	0.974662	0.92321	1.02898	0.353654	FALSE	0.510013	FALSE	2	0	0	0.126311	1	0.722288	FALSE
198.6	Secondary malignancy of bone	neoplasms	93089	2858	90231	-0.0180094	0.0194773	0.982152	0.945364	1.02037	0.355155	FALSE	0.511524	FALSE	2	0.00340507	81.1314	5.29982	1	0.0213276	FALSE
642	Hypertension complicating pregnancy, childbirth, and the puerperium	pregnancy complications	78281	1269	77012	-0.0270973	0.0293192	0.973267	0.918914	1.03083	0.355375	FALSE	0.511524	FALSE	2	0.00870408	83.4442	6.04017	1	0.0139839	FALSE
475.9	Postnasal drip	respiratory	89598	1828	87770	0.022548	0.0244294	1.0228	0.974985	1.07297	0.356013	FALSE	0.511959	FALSE	2	0.0121215	89.1311	9.20057	1	0.00241939	FALSE
540	Appendiceal conditions	digestive	107461	987	106474	0.0298217	0.0325868	1.03027	0.966525	1.09822	0.360116	FALSE	0.517368	FALSE	2	0	0	0.00294104	1	0.956751	FALSE
270.33	Amyloidosis	endocrine/metabolic	101671	512	101159	-0.0409814	0.0451659	0.959847	0.878529	1.04869	0.36422	FALSE	0.522684	FALSE	2	0.0156543	71.3033	3.48472	1	0.0619379	FALSE
710.11	Acute osteomyelitis	musculoskeletal	98024	822	97202	0.032381	0.0357096	1.03291	0.963089	1.1078	0.36452	FALSE	0.522684	FALSE	2	0.000312458	10.91	1.12246	1	0.289389	FALSE
277.4	Disorders of bilirubin excretion	endocrine/metabolic	102420	733	101687	0.0343245	0.0378924	1.03492	0.960843	1.11471	0.36502	FALSE	0.522684	FALSE	2	0	0	0.0103746	1	0.918871	FALSE
365.5	Pseudoexfoliation glaucoma	sense organs	101495	112	101383	0.0880234	0.0972077	1.09201	0.902575	1.32121	0.365191	FALSE	0.522684	FALSE	2	0	0	0.131265	1	0.717124	FALSE
573.2	Liver replaced by transplant	digestive	94211	854	93357	-0.031757	0.0351123	0.968742	0.904315	1.03776	0.365762	FALSE	0.523009	FALSE	2	0	0	0.0634844	1	0.801071	FALSE
425.8	Other cardiomyopathy	circulatory system	101474	321	101153	0.0514726	0.0569659	1.05282	0.941595	1.17718	0.366224	FALSE	0.523177	FALSE	2	0.0452154	86.9989	7.69165	1	0.00554769	FALSE
341	Other demyelinating diseases of central nervous system	neurological	93949	1050	92899	0.0284832	0.0317629	1.02889	0.966792	1.09498	0.369855	FALSE	0.527398	FALSE	2	0.00927449	81.8349	5.50505	1	0.0189616	FALSE
384.4	Perforation of tympanic membrane	sense organs	100810	617	100193	-0.0367313	0.0409838	0.963935	0.889532	1.04456	0.370125	FALSE	0.527398	FALSE	2	0.0348775	90.9728	11.0777	1	0.000873744	FALSE
270.32	Paraproteinemia	endocrine/metabolic	102200	1587	100613	-0.0233729	0.0261039	0.976898	0.928174	1.02818	0.370584	FALSE	0.527398	FALSE	2	0	0	0.529819	1	0.466683	FALSE
286.11	Von willebrand's disease	hematopoietic	94781	207	94574	0.0636892	0.0711679	1.06576	0.927002	1.22529	0.370833	FALSE	0.527398	FALSE	2	0	0	0.801101	1	0.370764	FALSE
286.12	Congenital deficiency of other clotting factors (including factor VII)	hematopoietic	94716	181	94535	-0.067877	0.0758603	0.934375	0.805282	1.08416	0.370914	FALSE	0.527398	FALSE	2	0	0	0.465113	1	0.495244	FALSE
174.11	Malignant neoplasm of female breast	neoplasms	72768	5310	67458	-0.0135424	0.0151746	0.986549	0.957639	1.01633	0.372158	FALSE	0.528673	FALSE	2	0	0	0.0853209	1	0.770212	FALSE
524.3	Anomalies of tooth position/malocclusion	digestive	93868	375	93493	-0.0470541	0.0530285	0.954036	0.859856	1.05853	0.374899	FALSE	0.531844	FALSE	2	0.00316663	21.6507	1.27634	1	0.258581	FALSE
706.8	Other specified diseases of sebaceous glands	dermatologic	98505	4153	94352	0.0149326	0.0168361	1.01504	0.982096	1.0491	0.375111	FALSE	0.531844	FALSE	2	0	0	0.244717	1	0.62082	FALSE
626.14	Irregular menstrual bleeding	genitourinary	66021	931	65090	0.0306991	0.0346687	1.03118	0.963434	1.10368	0.375888	FALSE	0.531844	FALSE	2	0	0	0.910905	1	0.339874	FALSE
197	Chemotherapy	neoplasms	96801	16374	80427	-0.00798404	0.00902197	0.992048	0.97466	1.00975	0.37618	FALSE	0.531844	FALSE	2	0.000337677	67.2112	3.04982	1	0.0807458	FALSE
245.2	Chronic thyroiditis	endocrine/metabolic	95604	1989	93615	-0.0207962	0.0235189	0.979419	0.935295	1.02562	0.376569	FALSE	0.531844	FALSE	2	0.00302345	72.2432	3.60272	1	0.057685	FALSE
198.2	Secondary malignancy of respiratory organs	neoplasms	92777	3459	89318	0.0157192	0.0177849	1.01584	0.981043	1.05188	0.376778	FALSE	0.531844	FALSE	2	0.00313682	81.2013	5.31953	1	0.0210877	FALSE
618.5	Prolapse of vaginal vault after hysterectomy	genitourinary	77127	384	76743	-0.0462922	0.0523824	0.954763	0.861602	1.058	0.376839	FALSE	0.531844	FALSE	2	0	0	0.0667573	1	0.796118	FALSE
755.6	Other congenital anomalies of lower limb, including pelvic girdle	congenital anomalies	106262	418	105844	0.0442624	0.0502403	1.04526	0.947235	1.15342	0.37831	FALSE	0.533424	FALSE	2	0	0	0.216961	1	0.641366	FALSE
245.21	Chronic lymphocytic thyroiditis	endocrine/metabolic	95598	1957	93641	-0.0208414	0.0236968	0.979374	0.934927	1.02593	0.379128	FALSE	0.534083	FALSE	2	0.00227871	65.9223	2.93447	1	0.086707	FALSE
691	Congenital anomalies of skin	dermatologic	91267	888	90379	-0.0302911	0.0344741	0.970163	0.906776	1.03798	0.379584	FALSE	0.534229	FALSE	2	0	0	0.054009	1	0.816229	FALSE
618.6	Vaginal enterocele, congenital or acquired	genitourinary	67507	199	67308	-0.063334	0.0721901	0.93863	0.814789	1.08129	0.380312	FALSE	0.534758	FALSE	2	0	0	0.175818	1	0.674992	FALSE
754	Congenital musculoskeletal deformities of spine	congenital anomalies	106187	516	105671	0.0394321	0.0450291	1.04022	0.952348	1.1362	0.381193	FALSE	0.535502	FALSE	2	0	0	0.37035	1	0.542814	FALSE
580.12	Non-proliferative glomerulonephritis	genitourinary	94354	259	94095	-0.0554465	0.0634587	0.946063	0.835416	1.07136	0.382259	FALSE	0.536504	FALSE	2	0	0	0.0805013	1	0.776619	FALSE
250.11	Type 1 diabetes with ketoacidosis	endocrine/metabolic	95029	374	94655	0.0457614	0.052911	1.04682	0.943703	1.16122	0.387107	FALSE	0.542806	FALSE	2	0.0103882	57.9592	2.37864	1	0.123004	FALSE
704	Diseases of hair and hair follicles	dermatologic	102082	6088	95994	0.0119363	0.0138285	1.01201	0.984947	1.03981	0.388047	FALSE	0.543623	FALSE	2	0.000810361	61.7346	2.61332	1	0.105969	FALSE
695.2	Bullous dermatoses	dermatologic	91164	216	90948	-0.0595964	0.0691476	0.942145	0.822731	1.07889	0.388758	FALSE	0.544118	FALSE	2	0	0	0.137355	1	0.710924	FALSE
741.2	Stiffness of joint	musculoskeletal	95741	3955	91786	-0.0144153	0.0167861	0.985688	0.953786	1.01866	0.39047	FALSE	0.546012	FALSE	2	0.000761594	57.1531	2.33389	1	0.126585	FALSE
170.1	Bone cancer	neoplasms	106931	881	106050	-0.0295331	0.034491	0.970899	0.907433	1.0388	0.391858	FALSE	0.547448	FALSE	2	0	0	0.0405054	1	0.840496	FALSE
442.4	Arterial dissection	circulatory system	96156	384	95772	0.0446439	0.0522654	1.04566	0.943842	1.15845	0.393007	FALSE	0.54848	FALSE	2	0	0	0.199105	1	0.655444	FALSE
704.12	Telogen effluvium	dermatologic	99868	330	99538	0.04826	0.0565359	1.04944	0.939366	1.17242	0.393318	FALSE	0.54848	FALSE	2	0.0121214	59.2634	2.4548	1	0.117166	FALSE
245	Thyroiditis	endocrine/metabolic	95118	2621	92497	-0.0175039	0.0205501	0.982648	0.943856	1.02304	0.394344	FALSE	0.549407	FALSE	2	0.00181137	67.7483	3.10061	1	0.0782628	FALSE
427.42	Cardiac arrest	circulatory system	82445	1022	81423	0.0276417	0.0324773	1.02803	0.964627	1.09559	0.394708	FALSE	0.549411	FALSE	2	0	0	0.990494	1	0.319622	FALSE
614.53	Cyst or abscess of Bartholin's gland	genitourinary	72695	174	72521	0.0664262	0.0782765	1.06868	0.916681	1.24589	0.396098	FALSE	0.550841	FALSE	2	0	0	0.568415	1	0.450889	FALSE
275.5	Disorders of calcium/phosphorus metabolism	endocrine/metabolic	101670	3532	98138	0.0147899	0.0174976	1.0149	0.980684	1.05031	0.397971	FALSE	0.552939	FALSE	2	0.00125389	67.1148	3.04088	1	0.081192	FALSE
369.5	Conjunctivitis, infectious	sense organs	99004	2746	96258	0.0167564	0.0198685	1.0169	0.978058	1.05728	0.399024	FALSE	0.55379	FALSE	2	0.00511309	86.1241	7.20676	1	0.00726295	FALSE
334.2	Anterior horn cell disease	neurological	94048	316	93732	0.0486019	0.0576636	1.0498	0.937612	1.17542	0.399311	FALSE	0.55379	FALSE	2	0	0	0.0421888	1	0.83726	FALSE
574.12	Cholelithiasis with other cholecystitis	digestive	101524	1167	100357	0.025422	0.0301894	1.02575	0.966814	1.08827	0.399741	FALSE	0.55388	FALSE	2	0	0	0.989342	1	0.319903	FALSE
748	Anomalies of respiratory system, congenital	congenital anomalies	106818	404	106414	0.0428087	0.0511124	1.04374	0.944243	1.15372	0.402289	FALSE	0.556607	FALSE	2	0.01169	64.1537	2.78969	1	0.0948725	FALSE
433.8	Late effects of cerebrovascular disease	circulatory system	98557	2456	96101	0.0177217	0.0211667	1.01788	0.976515	1.061	0.402456	FALSE	0.556607	FALSE	2	0	0	0.651976	1	0.419407	FALSE
597.8	Urethral hypermobility/ISD	genitourinary	101545	389	101156	-0.0435341	0.0520359	0.9574	0.864569	1.0602	0.402808	FALSE	0.556607	FALSE	2	0	0	0.000388881	1	0.984267	FALSE
290.13	Senile dementia	mental disorders	95703	251	95452	0.0556904	0.0667423	1.05727	0.927628	1.20503	0.40405	FALSE	0.557816	FALSE	2	0	0	0.442063	1	0.506129	FALSE
38.1	Gram negative septicemia	infectious diseases	99921	1202	98719	-0.0245806	0.0296528	0.975719	0.920627	1.03411	0.407133	FALSE	0.561563	FALSE	2	0.00501606	69.9006	3.32233	1	0.0683451	FALSE
836	Traumatic arthropathy	injuries & poisonings	101131	438	100693	0.0403204	0.048721	1.04114	0.946322	1.14547	0.40791	FALSE	0.56204	FALSE	2	0.00617121	54.1283	2.17999	1	0.139815	FALSE
580.11	Proliferative glomerulonephritis	genitourinary	94298	232	94066	-0.0554343	0.0670279	0.946074	0.829602	1.0789	0.408219	FALSE	0.56204	FALSE	2	0	0	0.100543	1	0.751179	FALSE
225.2	Benign neoplasm of spinal cord, meninges	neoplasms	105386	119	105267	0.0769783	0.0935231	1.08002	0.899131	1.2973	0.410454	FALSE	0.564151	FALSE	2	0.00238791	11.5413	1.13047	1	0.287675	FALSE
797.1	Cardiogenic shock	symptoms	106156	995	105161	0.0268037	0.0325673	1.02717	0.963649	1.09487	0.410494	FALSE	0.564151	FALSE	2	0	0	0.401379	1	0.526378	FALSE
751.2	Congenital anomalies of urinary system	congenital anomalies	105367	1351	104016	0.0230007	0.0280053	1.02327	0.968613	1.081	0.411477	FALSE	0.564991	FALSE	2	0.000981302	38.0152	1.6133	1	0.204029	FALSE
189.1	Cancer of kidney and renal pelvis	neoplasms	106467	1944	104523	0.0191956	0.0235378	1.01938	0.973421	1.06751	0.414772	FALSE	0.569001	FALSE	2	0	0	0.358997	1	0.549064	FALSE
378.5	Paralytic strabismus	sense organs	99664	489	99175	0.0376238	0.0462928	1.03834	0.948276	1.13696	0.416369	FALSE	0.570678	FALSE	2	0	0	0.38861	1	0.533031	FALSE
360	Disorders of the globe	sense organs	101311	276	101035	0.049952	0.0618565	1.05122	0.931195	1.18672	0.419352	FALSE	0.574248	FALSE	2	0	0	0.442553	1	0.505893	FALSE
597	Other disorders of urethra and urinary tract	genitourinary	100926	1410	99516	-0.0221488	0.0274701	0.978095	0.926825	1.0322	0.420076	FALSE	0.574553	FALSE	2	0	0	0.615162	1	0.432851	FALSE
585.33	Chronic Kidney Disease, Stage III	genitourinary	96262	6036	90226	-0.0113682	0.0141071	0.988696	0.961733	1.01642	0.420331	FALSE	0.574553	FALSE	2	0.000786158	66.3292	2.96993	1	0.0848253	FALSE
572	Ascites (non malignant)	digestive	93277	4194	89083	0.0129687	0.0161467	1.01305	0.981494	1.04563	0.421872	FALSE	0.576142	FALSE	2	0	0	0.527937	1	0.467475	FALSE
703	Diseases of nail, NOS	dermatologic	100872	2617	98255	0.0164173	0.0205161	1.01655	0.976486	1.05826	0.423588	FALSE	0.577966	FALSE	2	0	0	0.000243382	1	0.987553	FALSE
709.7	Unspecified diffuse connective tissue disease	dermatologic	90942	949	89993	0.0267328	0.0334934	1.02709	0.961833	1.09678	0.424782	FALSE	0.579075	FALSE	2	0.00082776	21.1904	1.26888	1	0.259977	FALSE
599.1	Urinary obstruction	genitourinary	91834	605	91229	0.0334245	0.0419397	1.03399	0.952393	1.12258	0.425471	FALSE	0.579494	FALSE	2	0	0	0.0326607	1	0.856585	FALSE
520.2	Disturbances in tooth eruption	digestive	102666	668	101998	0.0316447	0.039747	1.03215	0.954794	1.11577	0.425943	FALSE	0.579618	FALSE	2	0	0	0.964956	1	0.325941	FALSE
871.4	Open wound of toe(s)	injuries & poisonings	101101	219	100882	0.0552233	0.0695125	1.05678	0.922174	1.21103	0.426941	FALSE	0.580456	FALSE	2	0	0	0.0593691	1	0.807496	FALSE
279.11	Deficiency of humoral immunity	endocrine/metabolic	96642	1357	95285	0.0222435	0.0280976	1.02249	0.967705	1.08038	0.428564	FALSE	0.582143	FALSE	2	0	0	0.37358	1	0.541059	FALSE
686.3	Pilonidal cyst	dermatologic	97419	304	97115	-0.0465037	0.0589712	0.954561	0.850367	1.07152	0.430356	FALSE	0.584054	FALSE	2	0.0130599	62.3806	2.6582	1	0.103017	FALSE
446.5	Giant cell arteritis	circulatory system	96233	427	95806	-0.0392899	0.0499078	0.961472	0.871875	1.06028	0.431136	FALSE	0.584591	FALSE	2	0	0	0.180805	1	0.670682	FALSE
202	Cancer of other lymphoid, histiocytic tissue	neoplasms	105850	1933	103917	-0.0183206	0.0234995	0.981846	0.937649	1.02813	0.435615	FALSE	0.589708	FALSE	2	0	0	0.0227543	1	0.880098	FALSE
325	Phlebitis and thrombophlebitis of intracranial venous sinuses	neurological	97348	109	97239	-0.0757949	0.0972354	0.927006	0.766151	1.12163	0.435686	FALSE	0.589708	FALSE	2	0	0	0.0753085	1	0.783759	FALSE
244.1	Secondary hypothyroidism	endocrine/metabolic	95640	3288	92352	0.0142724	0.0183374	1.01437	0.978564	1.0515	0.436381	FALSE	0.590123	FALSE	2	0	0	0.926988	1	0.335647	FALSE
381.9	Otorrhea	sense organs	100697	502	100195	0.035305	0.0456948	1.03594	0.947189	1.133	0.439744	FALSE	0.594143	FALSE	2	0	0	0.0280717	1	0.86694	FALSE
385	Other disorders of middle ear and mastoid	sense organs	100802	442	100360	0.0372932	0.0484617	1.038	0.943941	1.14143	0.441573	FALSE	0.596084	FALSE	2	0	0	0.52953	1	0.466805	FALSE
371.2	Conjunctivitis, noninfectious	sense organs	98937	1456	97481	-0.0209297	0.0272378	0.979288	0.928379	1.03299	0.442244	FALSE	0.596461	FALSE	2	0.010886	84.1137	6.29472	1	0.0121098	FALSE
190	Cancer of eye	neoplasms	105314	205	105109	-0.0550009	0.071718	0.946484	0.822367	1.08933	0.443138	FALSE	0.597136	FALSE	2	0	0	0.350687	1	0.553725	FALSE
588.1	Renal osteodystrophy	genitourinary	94002	1264	92738	-0.0223092	0.0292037	0.977938	0.923533	1.03555	0.444918	FALSE	0.598989	FALSE	2	0	0	0.185795	1	0.66644	FALSE
364.2	Corneal edema	sense organs	93216	159	93057	0.0620093	0.0812415	1.06397	0.907353	1.24763	0.445301	FALSE	0.598989	FALSE	2	0.018404	58.0375	2.38308	1	0.122656	FALSE
706.1	Acne	dermatologic	97391	3600	93791	-0.013663	0.0180071	0.98643	0.952222	1.02187	0.447998	FALSE	0.601811	FALSE	2	0.000996402	56.5725	2.30269	1	0.12915	FALSE
800.2	Fracture of unspecified part of femur	injuries & poisonings	94907	755	94152	0.0282777	0.0372843	1.02868	0.956189	1.10667	0.448191	FALSE	0.601811	FALSE	2	0.00254919	45.9333	1.84957	1	0.173834	FALSE
573.5	Jaundice (not of newborn)	digestive	93980	1312	92668	-0.0214891	0.0283696	0.97874	0.925803	1.0347	0.448768	FALSE	0.602055	FALSE	2	0.00031154	15.661	1.18569	1	0.2762	FALSE
703.1	Ingrowing nail	dermatologic	100231	1773	98458	0.0185261	0.024567	1.0187	0.970809	1.06895	0.450786	FALSE	0.604228	FALSE	2	0.000763626	36.2909	1.56963	1	0.21026	FALSE
653	Problems associated with amniotic cavity and membranes	pregnancy complications	76906	1025	75881	0.0246967	0.0327856	1.025	0.961209	1.09303	0.451282	FALSE	0.604361	FALSE	2	0.00218274	49.7697	1.99083	1	0.158254	FALSE
595	Hydronephrosis	genitourinary	103019	3459	99560	0.0133038	0.017698	1.01339	0.978843	1.04916	0.452224	FALSE	0.605088	FALSE	2	0.00331286	83.9804	6.24237	1	0.012473	FALSE
502	Postinflammatory pulmonary fibrosis	respiratory	93957	2172	91785	-0.0168973	0.0225289	0.983245	0.940772	1.02763	0.453237	FALSE	0.605911	FALSE	2	0	0	0.633702	1	0.426001	FALSE
389	Hearing loss	sense organs	102582	14395	88187	0.0071629	0.00958619	1.00719	0.988441	1.02629	0.454936	FALSE	0.607367	FALSE	2	0.00208733	91.7772	12.1613	1	0.000487907	FALSE
132	Infestation (lice, mites)	infectious diseases	103045	271	102774	0.04629	0.0619764	1.04738	0.927573	1.18266	0.455126	FALSE	0.607367	FALSE	2	0	0	0.191675	1	0.661526	FALSE
952	Spinal cord injury without evidence of spinal bone injury	injuries & poisonings	107886	256	107630	0.0475652	0.0637438	1.04871	0.925545	1.18828	0.45555	FALSE	0.607401	FALSE	2	0.00907882	50.7723	2.03138	1	0.154081	FALSE
694.1	Vitiligo	dermatologic	91258	277	90981	-0.0454947	0.0612914	0.955525	0.847363	1.07749	0.457925	FALSE	0.610031	FALSE	2	0.00736068	41.7084	1.71551	1	0.190272	FALSE
559	Ileostomy status	digestive	87209	1206	86003	0.0219059	0.0296123	1.02215	0.964511	1.08323	0.459448	FALSE	0.611525	FALSE	2	0.00299718	61.8161	2.61891	1	0.105597	FALSE
452.8	Postphlebitic syndrome	circulatory system	83252	116	83136	0.0696505	0.0945632	1.07213	0.890748	1.29045	0.461396	FALSE	0.61358	FALSE	2	0.0122346	40.2285	1.67304	1	0.195852	FALSE
963.1	Antineoplastic and immunosuppressive drugs causing adverse effects	injuries & poisonings	93095	1353	91742	-0.0204668	0.0280098	0.979741	0.927404	1.03503	0.464963	FALSE	0.617783	FALSE	2	0	0	0.0571297	1	0.811092	FALSE
732.7	Osteochondritis dissecans	musculoskeletal	91912	200	91712	0.0523281	0.0718921	1.05372	0.915229	1.21317	0.466693	FALSE	0.61954	FALSE	2	0.0239258	67.4217	3.06952	1	0.0797729	FALSE
202.2	Non-Hodgkins lymphoma	neoplasms	105801	1637	104164	-0.0184626	0.0255018	0.981707	0.933844	1.03202	0.469082	FALSE	0.622169	FALSE	2	0	0	0.147721	1	0.700723	FALSE
246	Other disorders of thyroid	endocrine/metabolic	95602	2583	93019	0.0151369	0.0209947	1.01525	0.974323	1.0579	0.47092	FALSE	0.62395	FALSE	2	0.00225263	66.5202	2.98688	1	0.0839419	FALSE
384	Other disorders of tympanic membrane	sense organs	100812	747	100065	-0.026859	0.0372808	0.973498	0.904901	1.0473	0.471247	FALSE	0.62395	FALSE	2	0.0191019	87.1691	7.79371	1	0.00524283	FALSE
742.8	Articular cartilage disorder	musculoskeletal	94698	525	94173	-0.0320268	0.0447796	0.968481	0.887102	1.05732	0.47448	FALSE	0.627685	FALSE	2	0	0	0.087986	1	0.766753	FALSE
634.3	Ectopic pregnancy	pregnancy complications	67054	123	66931	0.0661035	0.092745	1.06834	0.890763	1.28131	0.476004	FALSE	0.629153	FALSE	2	0	0	0.50491	1	0.477351	FALSE
747	Cardiac and circulatory congenital anomalies	congenital anomalies	105365	5814	99551	-0.0097744	0.013812	0.990273	0.963825	1.01745	0.479147	FALSE	0.632757	FALSE	2	8.3127e-06	2.12226	1.02168	1	0.31212	FALSE
420.22	Chronic pericarditis	circulatory system	101315	445	100870	-0.0342518	0.0485293	0.966328	0.878649	1.06276	0.480314	FALSE	0.633748	FALSE	2	0	0	0.276689	1	0.59888	FALSE
496.3	Bronchiectasis	respiratory	94712	2058	92654	0.0162682	0.0231349	1.0164	0.971342	1.06355	0.481939	FALSE	0.63534	FALSE	2	0.00344367	72.9505	3.69693	1	0.0545128	FALSE
758	Chromosomal anomalies and genetic disorders	congenital anomalies	106372	690	105682	-0.0274514	0.0392314	0.972922	0.900914	1.05068	0.484095	FALSE	0.637629	FALSE	2	0	0	0.009639	1	0.921791	FALSE
611.11	Mammographic microcalcification	genitourinary	98277	1339	96938	-0.0200819	0.0287707	0.980118	0.926378	1.03698	0.485179	FALSE	0.638504	FALSE	2	0.000823159	32.0332	1.47131	1	0.22514	FALSE
425.2	Secondary/extrinsic cardiomyopathies	circulatory system	101693	1986	99707	-0.0162339	0.0233355	0.983897	0.93991	1.02994	0.486633	FALSE	0.639864	FALSE	2	0	0	0.603513	1	0.437241	FALSE
242.2	Toxic multinodular goiter	endocrine/metabolic	94873	248	94625	-0.0449067	0.0648513	0.956087	0.841966	1.08567	0.48865	FALSE	0.641961	FALSE	2	0	0	0.238997	1	0.624932	FALSE
574.2	Calculus of bile duct	digestive	102060	1188	100872	0.0205803	0.0298344	1.02079	0.962814	1.08226	0.490308	FALSE	0.643582	FALSE	2	0	0	0.338452	1	0.560724	FALSE
363.3	Chorioretinal scars	sense organs	101554	450	101104	-0.0332662	0.048289	0.967281	0.87993	1.0633	0.490887	FALSE	0.643787	FALSE	2	0	0	0.25904	1	0.610781	FALSE
253.3	Diabetes insipidus	endocrine/metabolic	99430	229	99201	0.046518	0.0678301	1.04762	0.917201	1.19658	0.492839	FALSE	0.645243	FALSE	2	0	0	0.12909	1	0.719378	FALSE
749	Congenital anomalies of face and neck	congenital anomalies	107142	1165	105977	0.0207325	0.0302317	1.02095	0.962211	1.08327	0.492847	FALSE	0.645243	FALSE	2	0	0	0.411173	1	0.521375	FALSE
274.11	Gouty arthropathy	endocrine/metabolic	104922	2142	102780	-0.0154527	0.0226308	0.984666	0.941944	1.02933	0.494721	FALSE	0.646587	FALSE	2	0	0	0.266195	1	0.605896	FALSE
258.1	Postablative ovarian failure	endocrine/metabolic	69945	136	69809	-0.0602043	0.0881709	0.941572	0.792138	1.1192	0.494724	FALSE	0.646587	FALSE	2	0	0	0.644323	1	0.42215	FALSE
510.2	Lung transplant	respiratory	101775	549	101226	-0.029573	0.0433703	0.97086	0.891742	1.057	0.49532	FALSE	0.64681	FALSE	2	0	0	0.0209732	1	0.884852	FALSE
726.3	Bursitis	musculoskeletal	88196	2498	85698	0.0144006	0.0211424	1.0145	0.973324	1.05743	0.495792	FALSE	0.646871	FALSE	2	0.00780641	88.4236	8.63823	1	0.0032918	FALSE
394.7	Disease of tricuspid valve	circulatory system	94822	2521	92301	0.0141171	0.0207677	1.01422	0.973763	1.05635	0.496653	FALSE	0.64725	FALSE	2	0	0	0.145573	1	0.702802	FALSE
524	Dentofacial anomalies, including malocclusion	digestive	102429	506	101923	-0.0309636	0.0455803	0.969511	0.886653	1.06011	0.496935	FALSE	0.64725	FALSE	2	0.0102349	66.7218	3.00497	1	0.0830097	FALSE
727.2	Bursitis disorders	musculoskeletal	87603	704	86899	0.0264384	0.0389702	1.02679	0.951283	1.10829	0.497503	FALSE	0.647435	FALSE	2	0.0153536	80.3197	5.08122	1	0.0241864	FALSE
220	Benign neoplasm of ovary	neoplasms	67919	556	67363	-0.0295415	0.0437009	0.970891	0.891192	1.05772	0.499045	FALSE	0.648887	FALSE	2	0	0	0.039272	1	0.842911	FALSE
31	Diseases due to other mycobacteria	infectious diseases	100459	291	100168	0.040196	0.0598511	1.04101	0.925786	1.17059	0.501838	FALSE	0.651961	FALSE	2	0.00187446	20.2757	1.25432	1	0.262728	FALSE
726.2	Synoviopathy	musculoskeletal	88433	1435	86998	0.0186078	0.027783	1.01878	0.964788	1.0758	0.503015	FALSE	0.652931	FALSE	2	0	0	0.315958	1	0.574047	FALSE
743.11	Osteoporosis NOS	musculoskeletal	99863	9075	90788	0.00828355	0.0124014	1.00832	0.984105	1.03313	0.504163	FALSE	0.653602	FALSE	2	0	0	0.091672	1	0.762062	FALSE
429.1	Heart transplant/surgery	circulatory system	97303	1426	95877	0.018218	0.0272889	1.01838	0.965346	1.07434	0.504391	FALSE	0.653602	FALSE	2	0.000203832	11.9587	1.13583	1	0.286535	FALSE
535.2	Atrophic gastritis	digestive	97532	1408	96124	0.0181909	0.0274352	1.01836	0.965043	1.07462	0.5073	FALSE	0.656308	FALSE	2	0.00229284	59.9937	2.4996	1	0.113875	FALSE
713	Arthropathy associated with other disorders classified elsewhere	musculoskeletal	98041	472	97569	0.0311573	0.0470075	1.03165	0.940845	1.13121	0.507448	FALSE	0.656308	FALSE	2	0.0319436	87.8431	8.22577	1	0.00412997	FALSE
395.3	Nonrheumatic tricuspid valve disorders	circulatory system	95745	2341	93404	0.0144169	0.0217677	1.01452	0.972147	1.05874	0.507775	FALSE	0.656308	FALSE	2	0	0	0.358767	1	0.549192	FALSE
350.5	Abnormal reflex	neurological	97947	317	97630	0.0379834	0.0574644	1.03871	0.928071	1.16255	0.508619	FALSE	0.656603	FALSE	2	0.0019335	16.8023	1.20196	1	0.272931	FALSE
754.2	Spondylolisthesis, congenital	congenital anomalies	106238	264	105974	0.0416548	0.0630557	1.04253	0.921332	1.17968	0.508867	FALSE	0.656603	FALSE	2	0	0	0.159706	1	0.689428	FALSE
579.8	Nonspecific abnormal findings in stool contents	digestive	96778	2723	94055	0.0133621	0.0202982	1.01345	0.973924	1.05458	0.51035	FALSE	0.657957	FALSE	2	0	0	0.0448437	1	0.832292	FALSE
362	Other retinal disorders	sense organs	102266	5013	97253	0.00990689	0.0151011	1.00996	0.980501	1.0403	0.5118	FALSE	0.659264	FALSE	2	0	0	0.985778	1	0.320776	FALSE
573.1	Chronic passive congestion of liver	digestive	87765	114	87651	-0.0623767	0.0951782	0.939529	0.779638	1.13221	0.512231	FALSE	0.659264	FALSE	2	0.0186313	50.3113	2.01253	1	0.156005	FALSE
289.1	Myelofibrosis	hematopoietic	87078	165	86913	0.0523058	0.0799031	1.0537	0.900951	1.23234	0.512716	FALSE	0.65933	FALSE	2	0.0132866	38.3154	1.62115	1	0.202931	FALSE
527.8	Other specified diseases of the salivary glands	digestive	103231	319	102912	0.0370421	0.0571512	1.03774	0.927767	1.16074	0.516892	FALSE	0.664139	FALSE	2	0	0	0.836788	1	0.360317	FALSE
316.1	Polyneuropathy due to drugs	mental disorders	90673	703	89970	-0.0248855	0.0386312	0.975422	0.904292	1.05215	0.519458	FALSE	0.666872	FALSE	2	0.00142983	31.6759	1.46361	1	0.226356	FALSE
280.2	Iron deficiency anemia secondary to blood loss (chronic)	hematopoietic	91976	2916	89060	0.0124661	0.0193992	1.01254	0.974768	1.05178	0.520477	FALSE	0.667616	FALSE	2	0	0	0.374886	1	0.540353	FALSE
332	Parkinson's disease	neurological	94389	1338	93051	0.0182199	0.0286099	1.01839	0.962852	1.07712	0.52423	FALSE	0.671863	FALSE	2	0	0	0.33048	1	0.565376	FALSE
320	Meningitis	neurological	106912	665	106247	0.0252593	0.0397194	1.02558	0.948768	1.10861	0.524813	FALSE	0.671893	FALSE	2	0.00911888	74.2725	3.8869	1	0.0486642	FALSE
781.2	Abnormal posture	symptoms	102662	707	101955	-0.0245142	0.038578	0.975784	0.904723	1.05243	0.525138	FALSE	0.671893	FALSE	2	0.00021031	4.46962	1.04679	1	0.306248	FALSE
756.21	Pectus excavatum	congenital anomalies	96876	121	96755	-0.0581894	0.0920006	0.943471	0.7878	1.1299	0.527067	FALSE	0.673795	FALSE	2	0	0	0.181655	1	0.669955	FALSE
427.12	Paroxysmal ventricular tachycardia	circulatory system	83294	3676	79618	0.0114396	0.0181094	1.01151	0.976232	1.04805	0.527588	FALSE	0.673894	FALSE	2	0.00264019	80.0578	5.01449	1	0.025136	FALSE
253.7	Other disorders of neurohypophysis	endocrine/metabolic	99322	397	98925	0.0324146	0.0514519	1.03295	0.933858	1.14255	0.528696	FALSE	0.674742	FALSE	2	0	0	0.31547	1	0.574343	FALSE
803.3	Fracture of clavicle or scapula	injuries & poisonings	95062	828	94234	0.0222344	0.0355267	1.02248	0.953708	1.09622	0.531412	FALSE	0.677639	FALSE	2	0	0	0.0214594	1	0.883534	FALSE
276.13	Hyperpotassemia	endocrine/metabolic	94407	6331	88076	-0.00847496	0.0135572	0.991561	0.96556	1.01826	0.531887	FALSE	0.677676	FALSE	2	0	0	0.879662	1	0.348294	FALSE
283	Acquired hemolytic anemias	hematopoietic	91710	342	91368	-0.0342812	0.0552702	0.9663	0.867091	1.07686	0.535095	FALSE	0.681193	FALSE	2	0.000772364	11.0475	1.1242	1	0.289017	FALSE
751.21	Cystic kidney disease	congenital anomalies	105392	794	104598	0.0225881	0.036477	1.02285	0.95227	1.09865	0.535758	FALSE	0.681466	FALSE	2	0.00239697	46.6803	1.87548	1	0.170849	FALSE
275.51	Hypocalcemia	endocrine/metabolic	101394	1239	100155	-0.0179141	0.0291029	0.982245	0.927784	1.0399	0.538195	FALSE	0.683994	FALSE	2	0.00449598	71.9925	3.57047	1	0.0588157	FALSE
792	Abnormal Papanicolaou smear of cervix and cervical HPV	genitourinary	71122	3642	67480	0.0109512	0.0178553	1.01101	0.976242	1.04702	0.539659	FALSE	0.684428	FALSE	2	0.00147719	69.2006	3.24682	1	0.0715621	FALSE
258	Iatrogenic endocrine disorders	endocrine/metabolic	99372	144	99228	0.0524133	0.0855047	1.05381	0.891209	1.24608	0.539885	FALSE	0.684428	FALSE	2	0	0	0.11033	1	0.739769	FALSE
379.1	Scleritis and episcleritis	sense organs	99545	355	99190	0.0332682	0.0543278	1.03383	0.929402	1.14999	0.540299	FALSE	0.684428	FALSE	2	0.0099684	62.4579	2.66367	1	0.102663	FALSE
427.41	Ventricular fibrillation and flutter	circulatory system	82587	589	81998	-0.0262159	0.0428455	0.974125	0.895661	1.05946	0.540624	FALSE	0.684428	FALSE	2	0	0	0.0350762	1	0.851436	FALSE
694.3	Vascular disorders of skin	dermatologic	91184	165	91019	-0.0479705	0.0784316	0.953162	0.817343	1.11155	0.540788	FALSE	0.684428	FALSE	2	0	0	7.99231e-05	1	0.992867	FALSE
735.23	Hallux rigidus	musculoskeletal	97985	786	97199	0.0224075	0.0367857	1.02266	0.951522	1.09912	0.542435	FALSE	0.685941	FALSE	2	0	0	0.297955	1	0.585167	FALSE
627.1	Postmenopausal bleeding	genitourinary	67197	2583	64614	0.0133709	0.0219967	1.01346	0.970695	1.05811	0.54328	FALSE	0.686439	FALSE	2	0.00312299	73.8218	3.81997	1	0.050645	FALSE
736.6	Unequal leg length (acquired)	musculoskeletal	97532	191	97341	0.0445317	0.0736123	1.04554	0.905065	1.20781	0.545212	FALSE	0.688228	FALSE	2	0.00645246	37.1505	1.5911	1	0.207169	FALSE
110.2	Dermatomycoses	infectious diseases	99116	785	98331	0.0222055	0.0367419	1.02245	0.951411	1.0988	0.545602	FALSE	0.688228	FALSE	2	0	0	0.56146	1	0.453673	FALSE
252.2	Hypoparathyroidism	endocrine/metabolic	99419	389	99030	0.0311946	0.0520859	1.03169	0.931561	1.14257	0.549234	FALSE	0.692235	FALSE	2	0	0	0.062468	1	0.802637	FALSE
747.1	Cardiac congenital anomalies	congenital anomalies	105227	5095	100132	-0.00876721	0.0147019	0.991271	0.963115	1.02025	0.550952	FALSE	0.693826	FALSE	2	0.000407399	48.1993	1.93047	1	0.164707	FALSE
242.3	Exophthalmos	endocrine/metabolic	94797	244	94553	0.0390804	0.0657627	1.03985	0.914101	1.18291	0.552335	FALSE	0.694991	FALSE	2	0	0	0.483882	1	0.486669	FALSE
443.1	Raynaud's syndrome	circulatory system	96888	1734	95154	0.014744	0.0249903	1.01485	0.966342	1.0658	0.555199	FALSE	0.697458	FALSE	2	0	0	0.463944	1	0.495787	FALSE
193	Thyroid cancer	neoplasms	105611	1845	103766	-0.0142125	0.0240904	0.985888	0.940419	1.03356	0.555213	FALSE	0.697458	FALSE	2	0.0030329	70.6365	3.40559	1	0.0649758	FALSE
750.2	Lower gastrointestinal congenital anomalies	congenital anomalies	105513	693	104820	0.0228495	0.0388812	1.02311	0.948041	1.10413	0.55675	FALSE	0.698811	FALSE	2	0.00565829	65.1719	2.87125	1	0.0901749	FALSE
938.1	Acute dermatitis due to solar radiation	dermatologic	89550	240	89310	0.0383774	0.0655006	1.03912	0.913928	1.18147	0.557937	FALSE	0.699722	FALSE	2	0.114957	80.5541	5.14248	1	0.0233473	FALSE
79.2	Infectious mononucleosis	infectious diseases	94340	316	94024	0.0329146	0.0576159	1.03346	0.923105	1.15701	0.567812	FALSE	0.710895	FALSE	2	0	0	0.282038	1	0.595368	FALSE
394	Rheumatic disease of the heart valves	circulatory system	95220	5612	89608	0.00826799	0.0144807	1.0083	0.980087	1.03733	0.568023	FALSE	0.710895	FALSE	2	0	0	0.405466	1	0.52428	FALSE
758.1	Chromosomal anomalies	congenital anomalies	106317	545	105772	-0.025171	0.0442147	0.975143	0.894195	1.06342	0.569159	FALSE	0.710895	FALSE	2	0	0	0.103241	1	0.747974	FALSE
580.13	Acute glomerulonephritis, NOS	genitourinary	88095	102	87993	0.0578704	0.101691	1.05958	0.868104	1.29328	0.5693	FALSE	0.710895	FALSE	2	0.00133796	6.07587	1.06469	1	0.302148	FALSE
379.4	Anomalies of pupillary function	sense organs	99453	326	99127	0.0320725	0.0563774	1.03259	0.924569	1.15324	0.569432	FALSE	0.710895	FALSE	2	0	0	0.00342406	1	0.953338	FALSE
362.5	Toxic maculopathy of retina	sense organs	92938	132	92806	-0.0503246	0.0885116	0.950921	0.799469	1.13106	0.569651	FALSE	0.710895	FALSE	2	0	0	0.1226	1	0.726232	FALSE
741	Symptoms and disorders of the joints	musculoskeletal	98655	15558	83097	0.00532656	0.00939699	1.00534	0.986994	1.02403	0.570825	FALSE	0.71149	FALSE	2	0.00158634	89.645	9.65717	1	0.00188614	FALSE
255.12	Hyperaldosteronism	endocrine/metabolic	91651	115	91536	0.0542278	0.0957462	1.05573	0.875085	1.27365	0.571142	FALSE	0.71149	FALSE	2	0.0634604	77.5837	4.46104	1	0.0346763	FALSE
444	Arterial embolism and thrombosis	circulatory system	95774	1118	94656	0.0174109	0.0307746	1.01756	0.958	1.08083	0.571559	FALSE	0.71149	FALSE	2	0	0	0.10354	1	0.747622	FALSE
585.3	Chronic renal failure [CKD]	genitourinary	97063	10691	86372	-0.00618384	0.0109428	0.993835	0.972747	1.01538	0.572001	FALSE	0.71149	FALSE	2	0.000167791	40.7234	1.68701	1	0.193996	FALSE
504.1	Idiopathic fibrosing alveolitis	respiratory	94006	761	93245	-0.0210498	0.0373136	0.97917	0.910115	1.05347	0.572664	FALSE	0.711732	FALSE	2	0	0	0.981722	1	0.321774	FALSE
358.1	Myasthenia gravis	neurological	101005	336	100669	0.0313299	0.0556648	1.03183	0.925174	1.15077	0.57355	FALSE	0.712252	FALSE	2	0	0	0.253923	1	0.614326	FALSE
480.13	MRSA pneumonia	respiratory	97211	313	96898	0.032304	0.0576679	1.03283	0.922447	1.15642	0.575362	FALSE	0.71344	FALSE	2	0	0	0.000349726	1	0.98508	FALSE
274.2	Crystal arthropathies	endocrine/metabolic	104660	1110	103550	-0.0174698	0.0311933	0.982682	0.924402	1.04464	0.575446	FALSE	0.71344	FALSE	2	0	0	0.0331939	1	0.855432	FALSE
250.14	Type 1 diabetes with neurological manifestations	endocrine/metabolic	94994	774	94220	-0.0205729	0.0368515	0.979637	0.911374	1.05301	0.576663	FALSE	0.714367	FALSE	2	0.00310401	50.568	2.02298	1	0.154935	FALSE
346.3	Nonspecific abnormal findings in cerebrospinal fluid	neurological	93849	237	93612	0.0369881	0.0664271	1.03768	0.911003	1.18197	0.577648	FALSE	0.714727	FALSE	2	0.00164046	15.2679	1.18019	1	0.277317	FALSE
504	Other alveolar and parietoalveolar pneumonopathy	respiratory	94649	1909	92740	-0.0133262	0.023948	0.986762	0.941516	1.03418	0.577895	FALSE	0.714727	FALSE	2	0.00535224	80.2891	5.07332	1	0.0242968	FALSE
726	Peripheral enthesopathies and allied syndromes	musculoskeletal	95121	18525	76596	0.00503605	0.00908521	1.00505	0.98731	1.02311	0.579365	FALSE	0.715963	FALSE	2	0.00128415	88.4379	8.64892	1	0.00327255	FALSE
191.11	Cancer of brain	neoplasms	105574	1282	104292	0.0158329	0.0286199	1.01596	0.960538	1.07458	0.580118	FALSE	0.716312	FALSE	2	0.00104112	38.8501	1.63532	1	0.200968	FALSE
394.1	Mitral valve stenosis and aortic valve stenosis	circulatory system	94547	1009	93538	0.017874	0.0325847	1.01803	0.95505	1.08517	0.583321	FALSE	0.719682	FALSE	2	0	0	7.3453e-05	1	0.993162	FALSE
279.2	Autoimmune disease NEC	endocrine/metabolic	96650	1085	95565	0.0172579	0.031682	1.01741	0.956152	1.08259	0.585943	FALSE	0.722306	FALSE	2	0	0	0.00263147	1	0.959088	FALSE
426.24	Atrioventricular block, complete	circulatory system	82878	1519	81359	0.0147876	0.02718	1.0149	0.962246	1.07043	0.586399	FALSE	0.722306	FALSE	2	0	0	0.0320052	1	0.858016	FALSE
260.22	Nutritional marasmus	endocrine/metabolic	86968	313	86655	-0.031371	0.0577375	0.969116	0.865423	1.08523	0.586897	FALSE	0.722335	FALSE	2	0	0	0.0219729	1	0.882159	FALSE
213	Benign neoplasm of bone and articular cartilage	neoplasms	85462	631	84831	0.0220431	0.0408059	1.02229	0.94371	1.10741	0.589064	FALSE	0.724415	FALSE	2	0	0	0.0127034	1	0.910261	FALSE
727.4	Ganglion and cyst of synovium, tendon, and bursa	musculoskeletal	88075	1993	86082	0.0125915	0.0235189	1.01267	0.96705	1.06044	0.59239	FALSE	0.727916	FALSE	2	0	0	0.513495	1	0.47363	FALSE
575.9	Nonspecific abnormal findings on radiological and other examination of biliary tract	digestive	101685	562	101123	0.0230229	0.0431429	1.02329	0.940318	1.11358	0.593589	FALSE	0.728801	FALSE	2	0.0319717	87.7404	8.15684	1	0.00428989	FALSE
610.1	Cystic mastopathy	genitourinary	70024	3587	66437	0.00977806	0.0183978	1.00983	0.974061	1.0469	0.595087	FALSE	0.73005	FALSE	2	0	0	0.171086	1	0.679148	FALSE
556.11	Angiodysplasia of intestine (without mention of hemorrhage)	digestive	87000	333	86667	0.02973	0.0564219	1.03018	0.922326	1.15064	0.598247	FALSE	0.733334	FALSE	2	0	0	0.209834	1	0.646897	FALSE
728.7	Fasciitis	musculoskeletal	89024	3873	85151	0.00907586	0.0173371	1.00912	0.975403	1.044	0.600631	FALSE	0.735664	FALSE	2	0	0	0.569747	1	0.450359	FALSE
681.6	Cellulitis and abscess of foot, toe	dermatologic	97315	718	96597	0.0198988	0.0382818	1.0201	0.946359	1.09958	0.603204	FALSE	0.737863	FALSE	2	0	0	0.0131809	1	0.908597	FALSE
287	Purpura and other hemorrhagic conditions	hematopoietic	94963	7552	87411	0.00643642	0.0123899	1.00646	0.98231	1.0312	0.603421	FALSE	0.737863	FALSE	2	2.23787e-05	6.62601	1.07096	1	0.300728	FALSE
560.3	Peritoneal or intestinal adhesions	digestive	86821	329	86492	-0.0292416	0.0563612	0.971182	0.869611	1.08462	0.603882	FALSE	0.737863	FALSE	2	0	0	0.486547	1	0.485472	FALSE
222	Benign neoplasm of male genital organs	neoplasms	67958	108	67850	-0.0508233	0.0982238	0.950447	0.784003	1.15223	0.60486	FALSE	0.738051	FALSE	2	0	0	0.158287	1	0.690739	FALSE
447.1	Stricture of artery	circulatory system	96072	787	95285	0.0190521	0.0368361	1.01923	0.948241	1.09554	0.605007	FALSE	0.738051	FALSE	2	0	0	0.00052448	1	0.981729	FALSE
270.2	Disorders of amino-acid metabolism	endocrine/metabolic	93054	133	92921	-0.0456441	0.0883933	0.955382	0.803406	1.13611	0.605592	FALSE	0.738172	FALSE	2	0	0	0.00246376	1	0.960412	FALSE
580.4	Renal sclerosis, NOS	genitourinary	93984	453	93531	-0.0247779	0.0480891	0.975527	0.887779	1.07195	0.606379	FALSE	0.738538	FALSE	2	0	0	0.0808082	1	0.776205	FALSE
727.8	Plica syndrome	musculoskeletal	82386	141	82245	-0.0439985	0.0855892	0.956955	0.809164	1.13174	0.607206	FALSE	0.738954	FALSE	2	0	0	0.886121	1	0.346531	FALSE
446.4	Wegener's granulomatosis	circulatory system	96143	315	95828	-0.0294923	0.0575875	0.970938	0.867306	1.08695	0.60856	FALSE	0.740009	FALSE	2	0.0162822	71.0497	3.45419	1	0.0630916	FALSE
580.3	Nephritis and nephropathy without mention of glomerulonephritis	genitourinary	94289	1365	92924	-0.0142429	0.0279124	0.985858	0.933372	1.0413	0.609861	FALSE	0.740998	FALSE	2	0.0019192	55.1822	2.23126	1	0.135244	FALSE
370.1	Corneal ulcer	sense organs	99801	326	99475	0.0287293	0.0565392	1.02915	0.921191	1.14975	0.611362	FALSE	0.741346	FALSE	2	0.00725497	53.1446	2.13423	1	0.144043	FALSE
377.1	Optic atrophy	sense organs	99560	459	99101	0.024288	0.0478329	1.02459	0.932893	1.12529	0.611616	FALSE	0.741346	FALSE	2	0	0	0.710999	1	0.399112	FALSE
580.32	Nephritis and nephropathy with pathological lesion	genitourinary	94339	774	93565	0.018763	0.036953	1.01894	0.94775	1.09548	0.611627	FALSE	0.741346	FALSE	2	2.77959e-05	0.972263	1.00982	1	0.314946	FALSE
499	Cystic fibrosis	respiratory	107959	379	107580	-0.0264691	0.052199	0.973878	0.879168	1.07879	0.612098	FALSE	0.741346	FALSE	2	0	0	0.0674262	1	0.795122	FALSE
597.2	Urinary complications NEC	genitourinary	101357	408	100949	0.0253719	0.0505863	1.0257	0.928879	1.13261	0.615979	FALSE	0.745452	FALSE	2	0.0292784	85.0066	6.66961	1	0.00980707	FALSE
385.5	Tympanosclerosis and middle ear disease related to otitis media	sense organs	92529	105	92424	0.0490987	0.0992418	1.05032	0.864663	1.27585	0.620785	FALSE	0.750671	FALSE	2	0	0	0.207784	1	0.64851	FALSE
749.2	Congenital anomalies of skull and face bones	congenital anomalies	97184	249	96935	-0.0320582	0.065075	0.96845	0.85248	1.1002	0.622271	FALSE	0.751869	FALSE	2	0	0	0.0978913	1	0.754375	FALSE
573.3	Hepatomegaly	digestive	94091	872	93219	0.01707	0.0347174	1.01722	0.950301	1.08884	0.622943	FALSE	0.752084	FALSE	2	0	0	0.00271352	1	0.958456	FALSE
433.12	Cerebral atherosclerosis	circulatory system	97781	454	97327	0.0237966	0.0485238	1.02408	0.931173	1.12626	0.623844	FALSE	0.752573	FALSE	2	0	0	0.0260046	1	0.871889	FALSE
701.6	Acquired acanthosis nigricans	dermatologic	97065	233	96832	-0.0327466	0.0669197	0.967784	0.848819	1.10342	0.6246	FALSE	0.752888	FALSE	2	0	0	0.0298832	1	0.862755	FALSE
184	Cancer of other female genital organs	neoplasms	72887	1406	71481	0.013524	0.0276993	1.01362	0.960053	1.07017	0.625378	FALSE	0.753228	FALSE	2	0	0	0.384302	1	0.53531	FALSE
378.2	Nystagmus and other irregular eye movements	sense organs	99432	301	99131	0.0287014	0.059105	1.02912	0.916545	1.15552	0.62725	FALSE	0.754885	FALSE	2	0.000154825	2.1678	1.02216	1	0.312008	FALSE
446.9	Arteritis NOS	circulatory system	96820	1258	95562	0.0141824	0.0292794	1.01428	0.957715	1.07419	0.628115	FALSE	0.755294	FALSE	2	0	0	0.345283	1	0.556795	FALSE
370.3	Keratoconjunctivitis	sense organs	99327	774	98553	0.0179246	0.0370556	1.01809	0.946765	1.09478	0.628584	FALSE	0.755294	FALSE	2	0	0	0.969375	1	0.324836	FALSE
671	Venous/cerebrovascular complications embolism in pregnancy and the puerperium	pregnancy complications	78000	348	77652	-0.0263001	0.0548683	0.974043	0.874728	1.08463	0.631702	FALSE	0.758442	FALSE	2	0.0321135	81.6366	5.4456	1	0.0196176	FALSE
364.9	Cornea replaced by transplant	sense organs	93223	108	93115	0.0470147	0.0982388	1.04814	0.864561	1.27069	0.63224	FALSE	0.758489	FALSE	2	0.00350386	15.3497	1.18133	1	0.277085	FALSE
715.2	Ankylosing spondylitis	musculoskeletal	97348	421	96927	0.0237584	0.0497652	1.02404	0.928875	1.12896	0.63307	FALSE	0.758729	FALSE	2	0.00248296	30.9209	1.44762	1	0.228911	FALSE
189.4	Malignant neoplasm of other urinary organs	neoplasms	106017	756	105261	-0.0179144	0.037565	0.982245	0.912523	1.05729	0.633439	FALSE	0.758729	FALSE	2	0.000820424	22.5007	1.29033	1	0.255986	FALSE
364.1	Corneal opacity	sense organs	101428	480	100948	0.022181	0.0467693	1.02243	0.932872	1.12058	0.635312	FALSE	0.760373	FALSE	2	0	0	0.033943	1	0.853828	FALSE
225.1	Benign neoplasm of brain, cranial nerves, meninges	neoplasms	106089	1505	104584	-0.0125111	0.0265214	0.987567	0.937543	1.04026	0.637117	FALSE	0.761934	FALSE	2	0.000913903	37.2907	1.59466	1	0.206662	FALSE
385.3	Cholesteatoma	sense organs	100904	325	100579	0.0265394	0.0564374	1.02689	0.91936	1.14701	0.638181	FALSE	0.762606	FALSE	2	0	0	0.590554	1	0.442205	FALSE
601.8	Other inflammatory disorders of male genital organs	genitourinary	62524	170	62354	-0.0368882	0.078808	0.963784	0.825842	1.12477	0.63973	FALSE	0.763856	FALSE	2	0	0	0.0775182	1	0.780689	FALSE
610.4	Benign neoplasm of breast	genitourinary	68660	804	67856	0.0169088	0.0366468	1.01705	0.946562	1.09279	0.644512	FALSE	0.768962	FALSE	2	0	0	0.0107187	1	0.917542	FALSE
711.2	Reiter's disease	musculoskeletal	98060	109	97951	0.0447285	0.0972567	1.04574	0.864249	1.26535	0.645587	FALSE	0.769641	FALSE	2	0	0	0.0107952	1	0.917249	FALSE
446	Polyarteritis nodosa and allied conditions	circulatory system	97009	1959	95050	0.0108199	0.0235657	1.01088	0.965249	1.05866	0.646136	FALSE	0.769691	FALSE	2	0.00426811	76.6414	4.28107	1	0.0385391	FALSE
573.7	Abnormal results of function study of liver	digestive	94923	4945	89978	0.00682401	0.0150413	1.00685	0.977598	1.03697	0.650056	FALSE	0.773755	FALSE	2	0.000193215	29.3559	1.41555	1	0.234138	FALSE
500.1	Extrinsic allergic alveolitis	respiratory	93769	123	93646	0.0414785	0.0917318	1.04235	0.870824	1.24766	0.651145	FALSE	0.774064	FALSE	2	0.00643646	20.5282	1.25831	1	0.261972	FALSE
200	Myeloproliferative disease	neoplasms	105073	1836	103237	0.0108861	0.024124	1.01095	0.964257	1.05989	0.651804	FALSE	0.774064	FALSE	2	0.000839196	39.7109	1.65867	1	0.197782	FALSE
218.1	Uterine leiomyoma	neoplasms	71111	3266	67845	-0.00857877	0.0190387	0.991458	0.955143	1.02915	0.65228	FALSE	0.774064	FALSE	2	0.000176642	15.5262	1.1838	1	0.276584	FALSE
739	Contracture of joint	musculoskeletal	97663	1025	96638	0.0144309	0.0320587	1.01454	0.952749	1.08033	0.652609	FALSE	0.774064	FALSE	2	0.0158788	88.5335	8.72108	1	0.00314551	FALSE
379.5	Disorders of iris and ciliary body	sense organs	99473	352	99121	0.0245959	0.054683	1.0249	0.920735	1.14085	0.652862	FALSE	0.774064	FALSE	2	0.0124084	67.4718	3.07426	1	0.0795409	FALSE
377.3	Optic neuritis/neuropathy	sense organs	99741	759	98982	0.0161677	0.0372031	1.0163	0.94483	1.09317	0.663868	FALSE	0.785449	FALSE	2	0.0290175	90.6467	10.6914	1	0.00107635	FALSE
747.2	Congenital anomalies of peripheral vascular system	congenital anomalies	104517	676	103841	0.0170869	0.0393318	1.01723	0.941761	1.09875	0.663977	FALSE	0.785449	FALSE	2	0	0	0.583292	1	0.445025	FALSE
528.6	Leukoplakia of oral mucosa	digestive	103107	189	102918	0.0322964	0.0743511	1.03282	0.892765	1.19485	0.664015	FALSE	0.785449	FALSE	2	0	0	0.795695	1	0.372384	FALSE
690	Erythematosquamous dermatosis	dermatologic	92459	3477	88982	-0.00779108	0.0179989	0.992239	0.957845	1.02787	0.665113	FALSE	0.786137	FALSE	2	0	0	0.0350288	1	0.851535	FALSE
284.1	Pancytopenia	hematopoietic	91996	2273	89723	-0.00926574	0.0217147	0.990777	0.949494	1.03386	0.669595	FALSE	0.79082	FALSE	2	0	0	0.0272068	1	0.868987	FALSE
736.2	Acquired deformities of finger	musculoskeletal	97833	460	97373	-0.0201244	0.0476187	0.980077	0.892742	1.07595	0.672576	FALSE	0.793723	FALSE	2	0	0	0.00157401	1	0.968353	FALSE
618	Genital prolapse	genitourinary	77922	2339	75583	0.00917853	0.0217956	1.00922	0.967015	1.05327	0.673669	FALSE	0.793969	FALSE	2	0	0	0.218105	1	0.640488	FALSE
690.1	Seborrheic dermatitis	dermatologic	92472	3441	89031	-0.00761165	0.0180843	0.992417	0.957857	1.02822	0.673829	FALSE	0.793969	FALSE	2	0	0	0.0415446	1	0.83849	FALSE
287.3	Thrombocytopenia	hematopoietic	94746	6497	88249	0.00546739	0.0132291	1.00548	0.979746	1.03189	0.679398	FALSE	0.799699	FALSE	2	6.73233e-05	15.4094	1.18216	1	0.276916	FALSE
729.3	Panniculitis	musculoskeletal	82460	122	82338	0.0381113	0.092321	1.03885	0.866895	1.24491	0.679744	FALSE	0.799699	FALSE	2	0	0	0.0159373	1	0.89954	FALSE
401.22	Hypertensive chronic kidney disease	circulatory system	85098	6822	78276	0.00577684	0.0140256	1.00579	0.978521	1.03383	0.680428	FALSE	0.799885	FALSE	2	0.00225593	84.2649	6.35522	1	0.0117036	FALSE
269	Proteinuria	endocrine/metabolic	101735	2937	98798	-0.00780922	0.0191556	0.992221	0.955659	1.03018	0.683513	FALSE	0.80289	FALSE	2	0	0	0.141128	1	0.707162	FALSE
371	Inflammation of the eye	sense organs	100321	5232	95089	0.00589982	0.0146634	1.00592	0.977418	1.03525	0.687427	FALSE	0.806864	FALSE	2	0.00266601	85.9991	7.14239	1	0.00752829	FALSE
362.22	Macular degeneration, wet	sense organs	101040	209	100831	-0.0287696	0.0719052	0.97164	0.843915	1.1187	0.68908	FALSE	0.80818	FALSE	2	0	0	0.204904	1	0.650791	FALSE
352.2	Facial nerve disorders [CN7]	neurological	98857	815	98042	0.0143535	0.0360045	1.01446	0.945335	1.08863	0.690146	FALSE	0.808636	FALSE	2	0.00268764	48.9181	1.95764	1	0.161766	FALSE
603.2	Spermatocele	genitourinary	61641	343	61298	0.0222087	0.0557823	1.02246	0.916563	1.14059	0.690533	FALSE	0.808636	FALSE	2	0	0	0.813435	1	0.367107	FALSE
362.6	Peripheral retinal degenerations	sense organs	101124	368	100756	0.0211903	0.0534881	1.02142	0.919756	1.13431	0.691981	FALSE	0.809446	FALSE	2	0	0	0.264469	1	0.607066	FALSE
327.6	Circadian rhythm sleep disorder	neurological	92918	330	92588	0.0222626	0.0563027	1.02251	0.915678	1.14181	0.69254	FALSE	0.809446	FALSE	2	0.0597817	85.0429	6.68577	1	0.00971853	FALSE
695.4	Lupus (localized and systemic)	dermatologic	91169	1828	89341	-0.00957472	0.0242381	0.990471	0.944517	1.03866	0.692822	FALSE	0.809446	FALSE	2	0	0	0.132707	1	0.715642	FALSE
751.3	Obstructive genitourinary defect	congenital anomalies	105779	282	105497	-0.0238122	0.0607263	0.976469	0.866896	1.09989	0.694967	FALSE	0.811329	FALSE	2	0	0	0.0700119	1	0.791319	FALSE
348.4	Cerebral cysts	neurological	93921	387	93534	0.0203812	0.0520738	1.02059	0.921564	1.13026	0.695508	FALSE	0.811338	FALSE	2	0.00527268	48.4944	1.94154	1	0.163502	FALSE
369.2	Eye infection, viral	sense organs	99863	644	99219	0.0156787	0.0402918	1.0158	0.938668	1.09927	0.69718	FALSE	0.812413	FALSE	2	0	0	0.438827	1	0.507689	FALSE
474	Acute and chronic tonsillitis	respiratory	89354	2225	87129	0.0087398	0.0224848	1.00878	0.965286	1.05423	0.697499	FALSE	0.812413	FALSE	2	0.00101342	49.1513	1.96662	1	0.160807	FALSE
528.11	Stomatitis and mucositis (ulcerative)	digestive	102881	382	102499	0.0203022	0.0523963	1.02051	0.920909	1.13088	0.698405	FALSE	0.812845	FALSE	2	0.0138068	71.2664	3.48025	1	0.0621055	FALSE
610.2	Fibroadenosis of breast	genitourinary	68473	148	68325	-0.0325897	0.0843531	0.967936	0.820434	1.14196	0.699239	FALSE	0.813193	FALSE	2	0	0	0.47355	1	0.491359	FALSE
426.92	Cardiac defibrillator in situ	circulatory system	83217	2443	80774	0.00832287	0.0216533	1.00836	0.966458	1.05207	0.700705	FALSE	0.814275	FALSE	2	4.97863e-07	0.0512712	1.00051	1	0.317186	FALSE
270.38	Other specified disorders of plasma protein metabolism	endocrine/metabolic	101947	1454	100493	-0.0101588	0.0270245	0.989893	0.938824	1.04374	0.706984	FALSE	0.820944	FALSE	2	0	0	0.0330588	1	0.855723	FALSE
743.9	Osteopenia or other disorder of bone and cartilage	musculoskeletal	99061	8729	90332	0.00460289	0.0122927	1.00461	0.980698	1.02911	0.708076	FALSE	0.821584	FALSE	2	0	0	0.97408	1	0.323665	FALSE
225	Benign neoplasm of brain and other parts of nervous system	neoplasms	106091	1608	104483	-0.00953164	0.0256664	0.990514	0.941917	1.04162	0.710364	FALSE	0.822847	FALSE	2	0.00265497	65.1345	2.86816	1	0.0903479	FALSE
377	Disorders of optic nerve and visual pathways	sense organs	99822	1491	98331	-0.00988444	0.0266301	0.990164	0.939808	1.04322	0.710507	FALSE	0.822847	FALSE	2	0.00817028	84.9824	6.65884	1	0.00986651	FALSE
199	Neoplasm of uncertain behavior	neoplasms	92842	6438	86404	0.00497643	0.0134209	1.00499	0.978897	1.03178	0.710789	FALSE	0.822847	FALSE	2	0.00151322	80.5523	5.142	1	0.0233537	FALSE
751	Genitourinary congenital anomalies	congenital anomalies	105141	2102	103039	0.0083392	0.0225675	1.00837	0.964743	1.05398	0.711738	FALSE	0.82332	FALSE	2	0.00349578	76.8273	4.31542	1	0.0377684	FALSE
281.12	Other vitamin B12 deficiency anemia	hematopoietic	91527	1058	90469	-0.01148	0.031632	0.988586	0.929156	1.05182	0.716662	FALSE	0.828162	FALSE	2	0.00510068	71.091	3.45914	1	0.0629032	FALSE
585.2	Renal failure NOS	genitourinary	94612	2200	92412	-0.00810257	0.0223548	0.99193	0.949407	1.03636	0.717014	FALSE	0.828162	FALSE	2	0.000530068	34.316	1.52244	1	0.217251	FALSE
175	Acquired absence of breast	neoplasms	68844	2392	66452	-0.00784196	0.0216954	0.992189	0.950882	1.03529	0.717758	FALSE	0.828392	FALSE	2	0	0	0.571823	1	0.449535	FALSE
386.1	Meniere's disease	sense organs	94156	437	93719	0.0174642	0.0488399	1.01762	0.924722	1.11985	0.720657	FALSE	0.831107	FALSE	2	0	0	0.0547461	1	0.815001	FALSE
649	Other conditions or status of the mother complicating pregnancy, childbirth, or the puerperium	pregnancy complications	76972	3104	73868	-0.0069749	0.0196273	0.993049	0.955573	1.032	0.722314	FALSE	0.831747	FALSE	2	0.00446433	85.2819	6.79434	1	0.00914471	FALSE
315.2	Speech and language disorder	mental disorders	103795	728	103067	-0.0139805	0.0393757	0.986117	0.912874	1.06524	0.72255	FALSE	0.831747	FALSE	2	0	0	0.201371	1	0.653617	FALSE
446.3	Hypersensitivity angiitis	circulatory system	96042	141	95901	0.0307556	0.0867216	1.03123	0.870038	1.22229	0.722854	FALSE	0.831747	FALSE	2	0.0229611	59.2507	2.45403	1	0.117224	FALSE
362.9	Retinal edema	sense organs	100992	442	100550	-0.0171349	0.0488635	0.983011	0.893234	1.08181	0.725837	FALSE	0.834548	FALSE	2	0.00179531	27.2754	1.37505	1	0.240946	FALSE
456	Chronic venous insufficiency [CVI]	circulatory system	89661	3309	86352	0.00668352	0.0191705	1.00671	0.969582	1.04525	0.727363	FALSE	0.834972	FALSE	2	0	0	0.0166048	1	0.897469	FALSE
184.1	Malignant neoplasm of ovary and other uterine adnexa	neoplasms	72800	1073	71727	-0.0110128	0.0316033	0.989048	0.929643	1.05225	0.727488	FALSE	0.834972	FALSE	2	0.000176951	8.13755	1.08858	1	0.296785	FALSE
370	Keratitis	sense organs	99514	1515	97999	0.009221	0.0264985	1.00926	0.958183	1.06307	0.727854	FALSE	0.834972	FALSE	2	0	0	0.321259	1	0.570852	FALSE
287.2	Allergic purpura	hematopoietic	94734	116	94618	-0.0327281	0.0948548	0.967802	0.803608	1.16554	0.730069	FALSE	0.836881	FALSE	2	0	0	0.25122	1	0.616218	FALSE
333.2	Myoclonus	neurological	93932	510	93422	0.015641	0.0454287	1.01576	0.92923	1.11036	0.730623	FALSE	0.836885	FALSE	2	0	0	0.730885	1	0.392597	FALSE
701.5	Abnormal granulation tissue	dermatologic	96685	410	96275	-0.017176	0.0502626	0.982971	0.890751	1.08474	0.732558	FALSE	0.83847	FALSE	2	0	0	0.75642	1	0.384451	FALSE
747.11	Cardiac shunt/ heart septal defect	congenital anomalies	104937	2716	102221	-0.00672705	0.0198886	0.993296	0.95532	1.03278	0.735185	FALSE	0.84008	FALSE	2	0.000893565	52.7511	2.11645	1	0.145724	FALSE
669	Complications of labor and delivery NEC	pregnancy complications	78096	561	77535	-0.014952	0.0442076	0.985159	0.903392	1.07433	0.735195	FALSE	0.84008	FALSE	2	0	0	0.0748369	1	0.78442	FALSE
611.3	Lump or mass in breast	genitourinary	100039	5344	94695	0.00522038	0.0154752	1.00523	0.975202	1.03619	0.735862	FALSE	0.84008	FALSE	2	0	0	0.000223962	1	0.98806	FALSE
281	Other deficiency anemia	hematopoietic	91495	2431	89064	0.00712421	0.0211711	1.00715	0.966213	1.04982	0.736489	FALSE	0.84008	FALSE	2	0.00339379	79.0103	4.76423	1	0.029057	FALSE
526.3	Anomalies of jaw size/symmetry	digestive	94009	206	93803	0.0239125	0.0711499	1.0242	0.890884	1.17747	0.736806	FALSE	0.84008	FALSE	2	0.0254389	70.6302	3.40486	1	0.0650045	FALSE
290.12	Dementia with cerebral degenerations	mental disorders	95892	302	95590	0.0199104	0.0593532	1.02011	0.908081	1.14596	0.737281	FALSE	0.84008	FALSE	2	0	0	0.00105876	1	0.974043	FALSE
622	Polyp of female genital organs	genitourinary	76746	1864	74882	-0.00812345	0.024474	0.991909	0.945452	1.04065	0.739948	FALSE	0.842476	FALSE	2	0	0	0.0845683	1	0.7712	FALSE
174.3	Neoplasm of uncertain behavior of breast	neoplasms	100322	432	99890	0.0163875	0.0495948	1.01652	0.922361	1.1203	0.741077	FALSE	0.842476	FALSE	2	0.00783981	58.1696	2.39061	1	0.122066	FALSE
804	Fracture of hand or wrist	injuries & poisonings	95619	2467	93152	0.00690369	0.0209399	1.00693	0.966438	1.04911	0.741633	FALSE	0.842476	FALSE	2	0	0	0.233916	1	0.628636	FALSE
750.21	Congenital anomalies of intestine	congenital anomalies	105502	404	105098	0.0167274	0.0507575	1.01687	0.920574	1.12323	0.741737	FALSE	0.842476	FALSE	2	0.000999558	16.1459	1.19255	1	0.274816	FALSE
603	Other disorders of testis	genitourinary	61841	1036	60805	0.0107639	0.0327168	1.01082	0.948038	1.07776	0.742155	FALSE	0.842476	FALSE	2	0.00045923	14.8514	1.17442	1	0.278495	FALSE
695.42	Systemic lupus erythematosus	dermatologic	91114	1699	89415	-0.00814602	0.0251227	0.991887	0.944229	1.04195	0.745749	FALSE	0.845924	FALSE	2	0	0	0.369521	1	0.543265	FALSE
389.5	Disorders of acoustic nerve	sense organs	97750	398	97352	0.0165335	0.0514081	1.01667	0.919223	1.12445	0.747746	FALSE	0.847557	FALSE	2	0	0	0.417384	1	0.518245	FALSE
194	Cancer of other endocrine glands	neoplasms	104653	362	104291	0.0170051	0.0536671	1.01715	0.915594	1.12997	0.751348	FALSE	0.851005	FALSE	2	0	0	0.664059	1	0.415131	FALSE
604.3	Peyronie's disease	genitourinary	61555	270	61285	-0.0195349	0.0623763	0.980655	0.867801	1.10818	0.754145	FALSE	0.852982	FALSE	2	0	0	6.3122e-05	1	0.993661	FALSE
686.5	Pyoderma	dermatologic	90055	101	89954	-0.031753	0.101435	0.968746	0.794084	1.18182	0.754252	FALSE	0.852982	FALSE	2	0	0	0.0133379	1	0.908057	FALSE
613.8	Other specified disorders of breast	genitourinary	103207	2575	100632	0.00660638	0.0211508	1.00663	0.965751	1.04924	0.754777	FALSE	0.852982	FALSE	2	0	0	0.21225	1	0.645009	FALSE
474.2	Chronic tonsillitis and adenoiditis	respiratory	89506	1908	87598	0.00752824	0.0242349	1.00756	0.960816	1.05657	0.756078	FALSE	0.853264	FALSE	2	0	0	0.93017	1	0.334819	FALSE
286.1	Congenital coagulation defects	hematopoietic	94769	480	94289	-0.0145022	0.0466997	0.985602	0.899394	1.08007	0.756149	FALSE	0.853264	FALSE	2	0	0	0.0451789	1	0.831675	FALSE
750.13	Congenital anomalies of mouth/tongue	congenital anomalies	96539	133	96406	0.0270872	0.0883535	1.02746	0.864084	1.22172	0.759165	FALSE	0.856032	FALSE	2	0	0	0.00295027	1	0.956683	FALSE
726.4	Calcaneal spur; Exostosis NOS	musculoskeletal	87718	1502	86216	0.00832502	0.0272305	1.00836	0.955953	1.06364	0.759815	FALSE	0.856129	FALSE	2	0.00556915	66.8338	3.01512	1	0.0824913	FALSE
287.32	Secondary thrombocytopenia	hematopoietic	94049	944	93105	0.0101499	0.0333722	1.0102	0.94624	1.07849	0.761019	FALSE	0.856719	FALSE	2	0	0	0.0538056	1	0.816569	FALSE
388	Other disorders of ear	sense organs	97522	417	97105	0.0151702	0.0499748	1.01529	0.920553	1.11977	0.761466	FALSE	0.856719	FALSE	2	0	0	0.268789	1	0.604145	FALSE
189.11	Malignant neoplasm of kidney, except pelvis	neoplasms	106446	1715	104731	0.00748641	0.0250021	1.00751	0.959332	1.05812	0.764611	FALSE	0.859224	FALSE	2	0	0	0.148752	1	0.699731	FALSE
695.81	Erythema nodosum	dermatologic	84987	118	84869	0.0280622	0.0938051	1.02846	0.855734	1.23605	0.764822	FALSE	0.859224	FALSE	2	0	0	0.0649812	1	0.798789	FALSE
250.7	Diabetic retinopathy	endocrine/metabolic	101233	1379	99854	-0.00825242	0.0277873	0.991782	0.939211	1.04729	0.766477	FALSE	0.859831	FALSE	2	0.000906896	36.7246	1.58039	1	0.208704	FALSE
287.1	Spontaneous ecchymoses	hematopoietic	94469	567	93902	0.0127829	0.0430451	1.01286	0.930917	1.10203	0.766494	FALSE	0.859831	FALSE	2	0	0	0.701389	1	0.402317	FALSE
618.2	Uterine/Uterovaginal prolapse	genitourinary	77588	914	76674	-0.010072	0.0342614	0.989979	0.925682	1.05874	0.768777	FALSE	0.861756	FALSE	2	0	0	0.546627	1	0.459699	FALSE
290.16	Vascular dementia	mental disorders	95929	494	95435	0.0136979	0.0469932	1.01379	0.924586	1.1116	0.770679	FALSE	0.863212	FALSE	2	0	0	0.601446	1	0.438027	FALSE
674	Other complications of the puerperium NEC	pregnancy complications	68073	124	67949	-0.026665	0.0921425	0.973687	0.812805	1.16641	0.772284	FALSE	0.863212	FALSE	2	0	0	0.427778	1	0.513081	FALSE
440.21	Atherosclerosis of native arteries of the extremities with ulceration or gangrene	circulatory system	96093	504	95589	0.0132412	0.045778	1.01333	0.926368	1.10845	0.772391	FALSE	0.863212	FALSE	2	0	0	0.043976	1	0.833898	FALSE
289.5	Diseases of spleen	hematopoietic	93001	690	92311	0.0112778	0.0390417	1.01134	0.936839	1.09177	0.772684	FALSE	0.863212	FALSE	2	0.0138574	81.7101	5.4675	1	0.0193733	FALSE
540.1	Appendicitis	digestive	107462	875	106587	0.00998181	0.0345914	1.01003	0.943822	1.08089	0.772915	FALSE	0.863212	FALSE	2	0	0	0.391726	1	0.531393	FALSE
394.3	Aortic valve disease	circulatory system	95487	204	95283	0.0205742	0.0719141	1.02079	0.886586	1.1753	0.774806	FALSE	0.864607	FALSE	2	0	0	0.0209884	1	0.88481	FALSE
931	Contact dermatitis and other eczema due to plants [except food]	dermatologic	89514	701	88813	-0.0110292	0.0386384	0.989031	0.916897	1.06684	0.775302	FALSE	0.864607	FALSE	2	0	0	0.219975	1	0.639059	FALSE
840.3	Joint/ligament sprain	injuries & poisonings	97852	1874	95978	0.0067842	0.0238813	1.00681	0.960767	1.05505	0.776349	FALSE	0.864695	FALSE	2	0	0	0.0174964	1	0.894768	FALSE
565.1	Anal and rectal polyp	digestive	96788	2433	94355	-0.00607461	0.0214001	0.993944	0.953116	1.03652	0.776519	FALSE	0.864695	FALSE	2	0.00222364	45.6884	1.84123	1	0.174807	FALSE
362.8	Retinal hemorrhage/ischemia	sense organs	101091	348	100743	0.0154332	0.0548645	1.01555	0.912013	1.13085	0.778483	FALSE	0.865008	FALSE	2	0	0	0.0433973	1	0.834979	FALSE
513.31	Apnea	respiratory	105397	380	105017	0.0147047	0.0523655	1.01481	0.915823	1.1245	0.778857	FALSE	0.865008	FALSE	2	0.00610633	52.6768	2.11313	1	0.14604	FALSE
575.2	Obstruction of bile duct	digestive	101825	1044	100781	-0.0088989	0.0316957	0.991141	0.931441	1.05467	0.778894	FALSE	0.865008	FALSE	2	0.000302325	13.0788	1.15047	1	0.283451	FALSE
574.11	Cholelithiasis with acute cholecystitis	digestive	101625	451	101174	0.013506	0.0481459	1.0136	0.922323	1.11391	0.779076	FALSE	0.865008	FALSE	2	0	0	0.246266	1	0.619717	FALSE
272.13	Mixed hyperlipidemia	endocrine/metabolic	87321	15905	71416	-0.00276771	0.009917	0.997236	0.97804	1.01681	0.780177	FALSE	0.865598	FALSE	2	0.000590709	72.1752	3.59392	1	0.0579915	FALSE
195.1	Malignant neoplasm, other	neoplasms	93403	4767	88636	0.00427458	0.0154384	1.00428	0.97435	1.03514	0.781872	FALSE	0.865927	FALSE	2	6.20534e-05	11.4361	1.12913	1	0.287961	FALSE
362.26	Macular puckering of retina	sense organs	101465	1161	100304	0.00842783	0.0305203	1.00846	0.949906	1.07063	0.782442	FALSE	0.865927	FALSE	2	0	0	0.714697	1	0.397889	FALSE
790.1	Elevated sedimentation rate	symptoms	96668	734	95934	-0.0104376	0.0378382	0.989617	0.918879	1.0658	0.782665	FALSE	0.865927	FALSE	2	0.00881128	75.2874	4.04652	1	0.0442625	FALSE
394.2	Mitral valve disease	circulatory system	96091	1548	94543	-0.00735916	0.0266894	0.992668	0.942075	1.04598	0.782753	FALSE	0.865927	FALSE	2	0.00942305	83.8443	6.18976	1	0.0128492	FALSE
191.1	Cancer of brain and nervous system	neoplasms	105549	1456	104093	0.00737347	0.0268693	1.0074	0.95572	1.06188	0.783762	FALSE	0.866413	FALSE	2	0.00206147	58.8037	2.4274	1	0.11923	FALSE
701.4	Keloid scar	dermatologic	97139	748	96391	-0.0100925	0.0374481	0.989958	0.9199	1.06535	0.787541	FALSE	0.86958	FALSE	2	0	0	0.0864095	1	0.768792	FALSE
513.8	Disorders of diaphragm	respiratory	105465	626	104839	-0.0110252	0.0409544	0.989035	0.912748	1.0717	0.787771	FALSE	0.86958	FALSE	2	0	0	0.262434	1	0.608453	FALSE
420.21	Acute pericarditis	circulatory system	101426	546	100880	0.0115972	0.0438126	1.01166	0.928416	1.10238	0.791241	FALSE	0.872478	FALSE	2	0	0	0.870198	1	0.350901	FALSE
610.8	Other specified benign mammary dysplasias	genitourinary	68819	682	68137	-0.0104677	0.0396044	0.989587	0.915676	1.06946	0.791544	FALSE	0.872478	FALSE	2	0.012991	78.0961	4.5654	1	0.032624	FALSE
259.2	Carcinoid syndrome	endocrine/metabolic	91619	115	91504	0.0250214	0.0955524	1.02534	0.850219	1.23652	0.793429	FALSE	0.873922	FALSE	2	0	0	0.746762	1	0.387503	FALSE
368.4	Visual field defects	sense organs	102007	1302	100705	0.00743292	0.0286056	1.00746	0.95253	1.06556	0.794986	FALSE	0.875003	FALSE	2	0	0	0.00306041	1	0.955883	FALSE
226	Benign neoplasm of thyroid glands	neoplasms	104638	440	104198	-0.0125536	0.0488529	0.987525	0.897354	1.08676	0.797204	FALSE	0.876417	FALSE	2	0.00106305	16.0866	1.19171	1	0.274986	FALSE
623	Hypertrophy of female genital organs	genitourinary	75916	736	75180	-0.00976198	0.0380847	0.990286	0.919056	1.06704	0.797702	FALSE	0.876417	FALSE	2	0	0	0.558812	1	0.454739	FALSE
736.4	Genu valgum or varum (acquired)	musculoskeletal	97668	239	97429	0.0169297	0.0661483	1.01707	0.8934	1.15787	0.798001	FALSE	0.876417	FALSE	2	0	0	0.00341034	1	0.953431	FALSE
229	Benign neoplasm of unspecified sites	neoplasms	106416	935	105481	0.0085559	0.0335627	1.00859	0.94438	1.07717	0.798783	FALSE	0.876592	FALSE	2	0	0	0.895549	1	0.343978	FALSE
753.2	Congenital anomalies of posterior segment of eye	congenital anomalies	97159	101	97058	0.0257945	0.101459	1.02613	0.841083	1.25189	0.799313	FALSE	0.876592	FALSE	2	0	0	0.263459	1	0.607754	FALSE
569.1	Toxic gastroenteritis and colitis	digestive	95793	238	95555	-0.0164391	0.0658734	0.983695	0.864546	1.11927	0.802931	FALSE	0.879045	FALSE	2	0	0	0.0123975	1	0.911343	FALSE
286.4	Acquired coagulation factor deficiency	hematopoietic	87852	165	87687	-0.0197428	0.0793892	0.980451	0.839167	1.14552	0.803605	FALSE	0.879045	FALSE	2	0	0	0.108341	1	0.742041	FALSE
153.3	Malignant neoplasm of rectum, rectosigmoid junction, and anus	neoplasms	93998	1840	92158	-0.0059683	0.0240349	0.994049	0.948307	1.042	0.803888	FALSE	0.879045	FALSE	2	0	0	0.721612	1	0.395616	FALSE
550.1	Inguinal hernia	digestive	101302	3027	98275	0.0048274	0.0194419	1.00484	0.967269	1.04387	0.803903	FALSE	0.879045	FALSE	2	0	0	0.00103124	1	0.974382	FALSE
204.2	Myeloid leukemia	neoplasms	105100	1004	104096	0.00803981	0.0324965	1.00807	0.945867	1.07437	0.804595	FALSE	0.879045	FALSE	2	0.0156061	83.586	6.09237	1	0.0135767	FALSE
618.1	Prolapse of vaginal walls	genitourinary	77688	1805	75883	0.00607133	0.0246448	1.00609	0.958647	1.05588	0.805408	FALSE	0.879045	FALSE	2	0.000248122	16.816	1.20215	1	0.272891	FALSE
601.3	Orchitis and epididymitis	genitourinary	62576	530	62046	0.0111383	0.0452575	1.0112	0.925365	1.105	0.805598	FALSE	0.879045	FALSE	2	0.013547	74.7227	3.95612	1	0.0467014	FALSE
370.31	Keratoconjunctivitis sicca	sense organs	99305	586	98719	0.0104368	0.0426192	1.01049	0.929511	1.09853	0.806546	FALSE	0.879447	FALSE	2	0	0	0.570533	1	0.450047	FALSE
204.22	Myeloid leukemia, chronic	neoplasms	105041	372	104669	0.0128343	0.0530816	1.01292	0.91283	1.12398	0.808947	FALSE	0.881204	FALSE	2	0.0147493	61.5644	2.60175	1	0.106746	FALSE
375.2	Epiphora	sense organs	99563	364	99199	-0.0129491	0.0536621	0.987134	0.888583	1.09662	0.809317	FALSE	0.881204	FALSE	2	0	0	0.332287	1	0.564316	FALSE
759	Other and unspecified congenital anomalies	congenital anomalies	106009	1131	104878	0.00734009	0.0305896	1.00737	0.948745	1.06961	0.810366	FALSE	0.881716	FALSE	2	0	0	0.0401278	1	0.841231	FALSE
204.21	Myeloid leukemia, acute	neoplasms	105043	824	104219	0.00854298	0.0358484	1.00858	0.940146	1.08199	0.811642	FALSE	0.881826	FALSE	2	0.0256736	86.2781	7.28763	1	0.00694309	FALSE
871.3	Open wound of foot except toe(s) alone	injuries & poisonings	101051	462	100589	0.0113635	0.0477636	1.01143	0.921039	1.11069	0.811949	FALSE	0.881826	FALSE	2	0.0233491	82.7445	5.79526	1	0.0160694	FALSE
585.31	Renal dialysis	genitourinary	94581	2058	92523	-0.00542541	0.022858	0.994589	0.951013	1.04016	0.812383	FALSE	0.881826	FALSE	2	0	0	0.384298	1	0.535312	FALSE
286.13	Congenital factor VIII disorder	hematopoietic	88361	105	88256	-0.0235964	0.0999324	0.97668	0.802949	1.188	0.813337	FALSE	0.881826	FALSE	2	0	0	0.42901	1	0.512475	FALSE
333.8	Other degenerative diseases of the basal ganglia	neurological	93946	253	93693	0.0151783	0.0643867	1.01529	0.894921	1.15186	0.813637	FALSE	0.881826	FALSE	2	0	0	0.0735644	1	0.786216	FALSE
636	Early or threatened labor; hemorrhage in early pregnancy	pregnancy complications	76574	2690	73884	-0.00488248	0.020747	0.995129	0.955475	1.03643	0.813949	FALSE	0.881826	FALSE	2	0.00112842	56.2764	2.28709	1	0.130454	FALSE
244.2	Acquired hypothyroidism	endocrine/metabolic	96206	3330	92876	0.00427388	0.0184276	1.00428	0.968657	1.04122	0.816594	FALSE	0.884062	FALSE	2	0.000634714	46.0704	1.85427	1	0.173288	FALSE
283.2	Non-autoimmune hemolytic anemias	hematopoietic	86059	110	85949	0.0223274	0.0973381	1.02258	0.844969	1.23752	0.818574	FALSE	0.885502	FALSE	2	0.0226575	48.2697	1.9331	1	0.16442	FALSE
588.2	Secondary hyperparathyroidism (of renal origin)	genitourinary	94495	955	93540	-0.00760207	0.0333127	0.992427	0.929699	1.05939	0.819488	FALSE	0.885502	FALSE	2	0	0	0.032475	1	0.856989	FALSE
741.1	Ankylosis of joint	musculoskeletal	94529	271	94258	0.0141273	0.0619711	1.01423	0.898224	1.14521	0.819672	FALSE	0.885502	FALSE	2	0.00606415	37.7667	1.60686	1	0.204934	FALSE
704.8	Other specified diseases of hair and hair follicles	dermatologic	100066	2046	98020	-0.00517929	0.0229011	0.994834	0.951167	1.04051	0.821078	FALSE	0.88618	FALSE	2	0	0	0.271861	1	0.602086	FALSE
637	Short gestation; low birth weight; and fetal growth retardation	pregnancy complications	96264	138	96126	-0.0194813	0.0864603	0.980707	0.827833	1.16181	0.82173	FALSE	0.88618	FALSE	2	0	0	0.00145286	1	0.969595	FALSE
250.5	Glycosuria or Acetonuria	endocrine/metabolic	88479	109	88370	0.0218791	0.0972788	1.02212	0.844688	1.23682	0.822048	FALSE	0.88618	FALSE	2	0	0	0.158805	1	0.69026	FALSE
741.4	Joint effusions	musculoskeletal	97016	6731	90285	0.00302587	0.0135013	1.00303	0.976836	1.02993	0.822666	FALSE	0.886217	FALSE	2	0.00272653	85.133	6.72633	1	0.00950001	FALSE
264.2	Failure to thrive (childhood)	endocrine/metabolic	86688	951	85737	-0.00770213	0.0353232	0.992327	0.92595	1.06346	0.827392	FALSE	0.890677	FALSE	2	0	0	0.181453	1	0.670128	FALSE
198	Secondary malignant neoplasm	neoplasms	94679	10529	84150	-0.00231128	0.0107376	0.997691	0.976914	1.01891	0.829572	FALSE	0.892392	FALSE	2	0.000229393	47.8179	1.91637	1	0.166258	FALSE
433.11	Occlusion of cerebral arteries, with cerebral infarction	circulatory system	98618	1045	97573	0.00681001	0.0321268	1.00683	0.945389	1.07227	0.832128	FALSE	0.893889	FALSE	2	0	0	0.0253652	1	0.87346	FALSE
362.31	Separation of retinal layers	sense organs	101116	168	100948	0.0166014	0.0790161	1.01674	0.870863	1.18705	0.833589	FALSE	0.893889	FALSE	2	0	0	0.0577351	1	0.810112	FALSE
608	Other disorders of male genital organs	genitourinary	61991	1997	59994	-0.00507072	0.0241568	0.994942	0.948932	1.04318	0.833739	FALSE	0.893889	FALSE	2	0	0	0.131389	1	0.716996	FALSE
70.4	Chronic hepatitis	infectious diseases	94228	634	93594	-0.0084835	0.0406339	0.991552	0.915646	1.07375	0.834621	FALSE	0.893889	FALSE	2	0	0	0.197717	1	0.65657	FALSE
523.1	Gingivitis	digestive	102595	996	101599	-0.00679676	0.0325789	0.993226	0.931787	1.05872	0.834741	FALSE	0.893889	FALSE	2	0.0177852	89.1766	9.23923	1	0.00236885	FALSE
614.32	Chronic inflammatory pelvic disease	genitourinary	72639	244	72395	0.0136786	0.0655722	1.01377	0.891506	1.15281	0.834758	FALSE	0.893889	FALSE	2	0	0	0.296848	1	0.585865	FALSE
647	Infectious and parasitic complications affecting pregnancy	pregnancy complications	77940	367	77573	-0.0112839	0.0541996	0.98878	0.889127	1.0996	0.83508	FALSE	0.893889	FALSE	2	0.00712516	54.3808	2.19206	1	0.138724	FALSE
365.1	Open-angle glaucoma	sense organs	101629	1831	99798	0.00503323	0.0243196	1.00505	0.958263	1.05411	0.83604	FALSE	0.894286	FALSE	2	0.00250723	66.7358	3.00624	1	0.0829446	FALSE
145.2	Cancer of tongue	neoplasms	106718	649	106069	-0.0082946	0.0403346	0.99174	0.916356	1.07332	0.837069	FALSE	0.89473	FALSE	2	0	0	0.0180741	1	0.893055	FALSE
375	Disorders of lacrimal system	sense organs	99055	564	98491	0.00884302	0.0431844	1.00888	0.927003	1.09799	0.837749	FALSE	0.89473	FALSE	2	0	0	0.140559	1	0.707726	FALSE
695.41	Cutaneous lupus erythematosus	dermatologic	90779	446	90333	-0.00989538	0.0484665	0.990153	0.900424	1.08882	0.838221	FALSE	0.89473	FALSE	2	0	0	0.55792	1	0.455099	FALSE
756.5	Congenital osteodystrophies	congenital anomalies	96888	106	96782	0.019641	0.0988838	1.01984	0.840153	1.23795	0.842554	FALSE	0.898353	FALSE	2	0	0	0.770685	1	0.380005	FALSE
874	Complication of amputation stump	injuries & poisonings	101205	285	100920	0.012071	0.0608671	1.01214	0.89832	1.14039	0.842797	FALSE	0.898353	FALSE	2	0	0	0.00124931	1	0.971804	FALSE
334.1	Spinocerebellar disease	neurological	93884	254	93630	-0.0126114	0.0641555	0.987468	0.870789	1.11978	0.84416	FALSE	0.899175	FALSE	2	0.0017617	17.6283	1.21401	1	0.27054	FALSE
383	Otosclerosis	sense organs	100909	147	100762	0.0163804	0.0839753	1.01652	0.862249	1.19838	0.845344	FALSE	0.899806	FALSE	2	0.011898	36.6343	1.57814	1	0.209029	FALSE
627.5	Premature menopause and other ovarian failure	genitourinary	66176	774	65402	0.00726404	0.0376941	1.00729	0.935554	1.08453	0.847186	FALSE	0.900749	FALSE	2	0.00120192	20.669	1.26054	1	0.261549	FALSE
362.7	Hereditary retinal dystrophies	sense organs	101069	211	100858	-0.0135704	0.0705258	0.986521	0.859159	1.13276	0.847415	FALSE	0.900749	FALSE	2	0	0	0.919901	1	0.337501	FALSE
275.11	Hereditary hemochromatosis	hematopoietic	102483	336	102147	0.0104989	0.0554457	1.01055	0.90649	1.12656	0.849816	FALSE	0.902669	FALSE	2	0.00787597	49.0979	1.96456	1	0.161027	FALSE
527.2	Sialoadenitis	digestive	103195	557	102638	0.0080097	0.0434067	1.00804	0.925827	1.09756	0.8536	FALSE	0.906056	FALSE	2	0	0	0.221735	1	0.637721	FALSE
198.5	Secondary malignancy of brain/spine	neoplasms	92844	1666	91178	-0.00453615	0.0252753	0.995474	0.94736	1.04603	0.857569	FALSE	0.909633	FALSE	2	0	0	0.194145	1	0.659489	FALSE
272.11	Hypercholesterolemia	endocrine/metabolic	93147	19275	73872	-0.00176461	0.00991267	0.998237	0.97903	1.01782	0.85871	FALSE	0.910209	FALSE	2	0	0	0.277464	1	0.598368	FALSE
360.2	Progressive myopia	sense organs	93166	151	93015	-0.0146308	0.0832097	0.985476	0.837175	1.16005	0.860427	FALSE	0.911393	FALSE	2	0	0	0.32557	1	0.568279	FALSE
656	Other perinatal conditions of fetus or newborn	pregnancy complications	107171	1316	105855	0.00537999	0.0308039	1.00539	0.946489	1.06797	0.861352	FALSE	0.911738	FALSE	2	0	0	0.452103	1	0.501338	FALSE
555.21	Ulcerative colitis (chronic)	digestive	87431	1252	86179	0.00508037	0.029259	1.00509	0.949075	1.06442	0.862153	FALSE	0.91195	FALSE	2	0	0	0.0242461	1	0.87626	FALSE
575.6	Cholesterolosis of gallbladder	digestive	101942	478	101464	-0.00805639	0.046921	0.991976	0.904818	1.08753	0.863673	FALSE	0.912922	FALSE	2	0.00484558	28.1267	1.39134	1	0.23818	FALSE
597.1	Urethral stricture (not specified as infectious)	genitourinary	101743	502	101241	-0.00747657	0.045747	0.992551	0.907428	1.08566	0.870177	FALSE	0.919159	FALSE	2	0.00198957	31.7932	1.46613	1	0.225958	FALSE
856	Vascular complications of surgery and medical procedures	injuries & poisonings	101552	214	101338	-0.0109484	0.0695328	0.989111	0.863093	1.13353	0.874885	FALSE	0.92349	FALSE	2	0.102621	91.3461	11.5555	1	0.000675503	FALSE
443.8	Other specified peripheral vascular diseases	circulatory system	95924	421	95503	0.0077972	0.0500511	1.00783	0.913654	1.11171	0.876203	FALSE	0.924239	FALSE	2	0	0	0.468394	1	0.493727	FALSE
379.3	Aphakia and other disorders of lens	sense organs	99510	189	99321	0.011489	0.0745036	1.01156	0.87412	1.1706	0.877446	FALSE	0.924408	FALSE	2	0	0	0.834618	1	0.360941	FALSE
395.4	Nonrheumatic pulmonary valve disorders	circulatory system	95215	629	94586	-0.006258	0.0407683	0.993762	0.917444	1.07643	0.878003	FALSE	0.924408	FALSE	2	0	0	0.0905505	1	0.763479	FALSE
727.7	Contracture of tendon (sheath)	musculoskeletal	87368	351	87017	0.00834435	0.0545729	1.00838	0.906088	1.12222	0.878475	FALSE	0.924408	FALSE	2	0	0	0.407568	1	0.523207	FALSE
743.4	Stress fracture	musculoskeletal	96848	490	96358	-0.00706334	0.0463184	0.992962	0.906787	1.08733	0.878796	FALSE	0.924408	FALSE	2	0.00427767	46.0123	1.85227	1	0.173519	FALSE
480.2	Viral pneumonia	respiratory	97114	475	96639	0.00710919	0.0469177	1.00713	0.918651	1.10414	0.879562	FALSE	0.924574	FALSE	2	0	0	0.00724746	1	0.932156	FALSE
585.4	Chronic kidney disease, Stage I or II	genitourinary	95065	2939	92126	-0.00289359	0.0193928	0.997111	0.959922	1.03574	0.881388	FALSE	0.924641	FALSE	2	0	0	0.0462938	1	0.829643	FALSE
769	Nonallopathic lesions NEC	symptoms	107890	411	107479	0.00750239	0.0504701	1.00753	0.912635	1.11229	0.88183	FALSE	0.924641	FALSE	2	0	0	0.219858	1	0.639148	FALSE
374.2	Lagophthalmos	sense organs	91722	133	91589	0.0131173	0.0883984	1.0132	0.852022	1.20488	0.882036	FALSE	0.924641	FALSE	2	0	0	0.00274007	1	0.958253	FALSE
791	Gangrene	symptoms	107708	502	107206	-0.00677345	0.045695	0.993249	0.908159	1.08631	0.88216	FALSE	0.924641	FALSE	2	0	0	0.0131322	1	0.908765	FALSE
742	Derangement of joint, non-traumatic	musculoskeletal	96268	4295	91973	0.00240597	0.0163018	1.00241	0.970887	1.03495	0.882667	FALSE	0.924641	FALSE	2	2.58181e-05	3.57696	1.0371	1	0.308498	FALSE
573.4	Acute and subacute necrosis of liver	digestive	93739	554	93185	0.00634985	0.0434626	1.00637	0.924191	1.09586	0.883843	FALSE	0.925235	FALSE	2	0.00432696	50.6865	2.02784	1	0.15444	FALSE
110.11	Dermatophytosis of nail	infectious diseases	100173	4449	95724	0.00224822	0.0159242	1.00225	0.971452	1.03403	0.887725	FALSE	0.92866	FALSE	2	0	0	0.405556	1	0.524234	FALSE
624.9	stress incontinence, female	genitourinary	73737	2462	71275	0.00271416	0.0211959	1.00272	0.961915	1.04525	0.898108	FALSE	0.938718	FALSE	2	0	0	0.430689	1	0.511651	FALSE
732	Osteochondropathies	musculoskeletal	91814	418	91396	0.00631979	0.0498237	1.00634	0.912712	1.10957	0.899065	FALSE	0.938718	FALSE	2	0	0	0.965253	1	0.325867	FALSE
636.8	Cervical incompetence	pregnancy complications	76480	194	76286	0.00938444	0.0740795	1.00943	0.873007	1.16717	0.899193	FALSE	0.938718	FALSE	2	0.011363	50.7374	2.02994	1	0.154227	FALSE
159.2	Malignant neoplasm of small intestine, including duodenum	neoplasms	101341	382	100959	0.00657677	0.0523936	1.0066	0.90836	1.11546	0.900107	FALSE	0.939027	FALSE	2	0.0227792	78.0407	4.55387	1	0.0328443	FALSE
425.11	Hypertrophic obstructive cardiomyopathy	circulatory system	101544	533	101011	0.00552696	0.0444469	1.00554	0.921651	1.09707	0.901038	FALSE	0.939354	FALSE	2	0.0103436	71.6662	3.52936	1	0.0602911	FALSE
145.3	Cancer of major salivary glands	neoplasms	106681	254	106427	0.00769696	0.0641131	1.00773	0.888727	1.14266	0.904441	FALSE	0.942255	FALSE	2	0	0	0.138306	1	0.709971	FALSE
555.2	Ulcerative colitis	digestive	87457	2393	85064	-0.00250328	0.0212606	0.9975	0.956787	1.03994	0.906271	FALSE	0.943515	FALSE	2	0.000760707	45.6832	1.84105	1	0.174828	FALSE
389.2	Conductive hearing loss	sense organs	97486	1681	95805	0.00289289	0.0251529	1.0029	0.954654	1.05358	0.908436	FALSE	0.945121	FALSE	2	0.00628215	83.2345	5.96463	1	0.0145956	FALSE
253.2	Pituitary hypofunction	endocrine/metabolic	99757	782	98975	-0.00416858	0.036706	0.99584	0.926712	1.07012	0.909581	FALSE	0.945666	FALSE	2	0	0	0.371337	1	0.542276	FALSE
284	Aplastic anemia	hematopoietic	91959	2591	89368	-0.00229185	0.0203773	0.997711	0.958648	1.03837	0.91045	FALSE	0.945922	FALSE	2	0	0	0.41528	1	0.519302	FALSE
453	Chronic venous hypertension	circulatory system	88237	169	88068	-0.00867074	0.0792136	0.991367	0.848802	1.15788	0.912837	FALSE	0.947748	FALSE	2	0	0	0.0540485	1	0.816163	FALSE
709.2	Sicca syndrome	dermatologic	90815	1163	89652	0.00329641	0.0303307	1.0033	0.945396	1.06475	0.913454	FALSE	0.947748	FALSE	2	0	0	0.326576	1	0.567682	FALSE
380	Disorders of external ear	sense organs	101440	555	100885	-0.0046496	0.043354	0.995361	0.914275	1.08364	0.914593	FALSE	0.948282	FALSE	2	0	0	0.0545072	1	0.815398	FALSE
714.2	Juvenile rheumatoid arthritis	musculoskeletal	97254	462	96792	-0.00496645	0.0477277	0.995046	0.906184	1.09262	0.917123	FALSE	0.950257	FALSE	2	0	0	0.588436	1	0.443025	FALSE
442.3	Aneurysm of artery of lower extremity	circulatory system	96037	308	95729	-0.00592296	0.0586026	0.994095	0.886225	1.11509	0.919495	FALSE	0.951675	FALSE	2	0.0296011	80.7884	5.20518	1	0.0225197	FALSE
622.1	Polyp of corpus uteri	genitourinary	76374	1257	75117	-0.00297101	0.029487	0.997033	0.941044	1.05635	0.919744	FALSE	0.951675	FALSE	2	0	0	0.254407	1	0.613989	FALSE
250.41	Impaired fasting glucose	endocrine/metabolic	96009	3032	92977	-0.0018826	0.0191982	0.998119	0.961259	1.03639	0.921884	FALSE	0.95324	FALSE	2	0.00239162	75.3764	4.06114	1	0.043881	FALSE
149.2	Cancer of nasopharynx	neoplasms	97063	138	96925	0.00842758	0.0869174	1.00846	0.8505	1.19576	0.922758	FALSE	0.953495	FALSE	2	0	0	0.176286	1	0.674585	FALSE
701.3	Circumscribed scleroderma	dermatologic	97422	607	96815	0.00395456	0.041807	1.00396	0.924976	1.08969	0.92464	FALSE	0.954607	FALSE	2	0.0178589	81.7251	5.472	1	0.0193235	FALSE
274.21	Chondrocalcinosis	endocrine/metabolic	104609	994	103615	-0.00309611	0.0329286	0.996909	0.9346	1.06337	0.925089	FALSE	0.954607	FALSE	2	0	0	0.00469318	1	0.945382	FALSE
603.1	Hydrocele	genitourinary	61703	750	60953	0.00348698	0.0381213	1.00349	0.931247	1.08134	0.927119	FALSE	0.955601	FALSE	2	0	0	0.774316	1	0.378885	FALSE
990	Effects radiation NOS	injuries & poisonings	103057	3377	99680	0.00161654	0.0179816	1.00162	0.966932	1.03755	0.928367	FALSE	0.955601	FALSE	2	0	0	0.115181	1	0.734321	FALSE
700	Corns and callosities	dermatologic	97687	1683	96004	-0.00227143	0.0253184	0.997731	0.949428	1.04849	0.928514	FALSE	0.955601	FALSE	2	0	0	0.211534	1	0.645568	FALSE
695.22	Pemphigus and pemphigoid	dermatologic	91158	125	91033	0.00811759	0.0912279	1.00815	0.843084	1.20554	0.929097	FALSE	0.955601	FALSE	2	0.0834101	81.8793	5.51854	1	0.018816	FALSE
270.34	Alpha-1-antitrypsin deficiency	endocrine/metabolic	93198	160	93038	-0.00703871	0.0801158	0.992986	0.848686	1.16182	0.929991	FALSE	0.955601	FALSE	2	0.00231461	13.7461	1.15937	1	0.281597	FALSE
750.22	Congenital anomaly of gallbladder, bile ducts, liver, pancreas	congenital anomalies	105940	277	105663	0.00536194	0.0613066	1.00538	0.891545	1.13374	0.930305	FALSE	0.955601	FALSE	2	0.00832173	52.2503	2.09425	1	0.147854	FALSE
540.11	Acute appendicitis	digestive	107412	736	106676	0.00324547	0.0376766	1.00325	0.931834	1.08014	0.931355	FALSE	0.955601	FALSE	2	0	0	0.0209666	1	0.88487	FALSE
362.3	Other nondiabetic retinopathy	sense organs	100951	613	100338	0.00356471	0.0414973	1.00357	0.925177	1.08861	0.931544	FALSE	0.955601	FALSE	2	0	0	0.404019	1	0.525021	FALSE
592.12	Chronic cystitis	genitourinary	92822	215	92607	0.00598832	0.0698819	1.00601	0.877235	1.15368	0.931711	FALSE	0.955601	FALSE	2	0	0	0.100415	1	0.751333	FALSE
371.1	Uveitis, noninfectious or NOS	sense organs	100031	818	99213	0.00302693	0.0358536	1.00303	0.934965	1.07605	0.932719	FALSE	0.95599	FALSE	2	0.00329806	55.3712	2.2407	1	0.13442	FALSE
364	Corneal opacity and other disorders of cornea	sense organs	101627	1079	100548	-0.00252033	0.0313742	0.997483	0.937992	1.06075	0.935974	FALSE	0.958114	FALSE	2	0.00355185	63.3158	2.72597	1	0.0987282	FALSE
947	Urticaria	dermatologic	89901	2306	87595	-0.00175564	0.021882	0.998246	0.956338	1.04199	0.936053	FALSE	0.958114	FALSE	2	0.0018046	60.9341	2.55978	1	0.109614	FALSE
713.5	Arthropathy associated with neurological disorders	musculoskeletal	97997	265	97732	0.00480918	0.062654	1.00482	0.888703	1.13611	0.938816	FALSE	0.959398	FALSE	2	0.0127215	60.1084	2.50679	1	0.113356	FALSE
594.2	Calculus of lower urinary tract	genitourinary	102313	486	101827	-0.00355315	0.0465479	0.996453	0.909567	1.09164	0.939154	FALSE	0.959398	FALSE	2	0	0	0.0572573	1	0.810885	FALSE
751.22	Other specified congenital anomalies of kidney	congenital anomalies	105898	433	105465	0.00371135	0.0489802	1.00372	0.911841	1.10485	0.9396	FALSE	0.959398	FALSE	2	0	0	0.212539	1	0.644784	FALSE
580.2	Nephrotic syndrome without mention of glomerulonephritis	genitourinary	94541	737	93804	0.00282695	0.0377955	1.00283	0.931227	1.07994	0.940377	FALSE	0.959398	FALSE	2	0.00230303	42.6743	1.74442	1	0.18658	FALSE
598	Abnormal findings on examination of urine	genitourinary	106116	2153	103963	-0.00166946	0.0223522	0.998332	0.955539	1.04304	0.940462	FALSE	0.959398	FALSE	2	0	0	0.547779	1	0.459227	FALSE
358	Myoneural disorders	neurological	100914	566	100348	-0.00309205	0.0429131	0.996913	0.916492	1.08439	0.942559	FALSE	0.960892	FALSE	2	0.00557942	60.1487	2.50933	1	0.113174	FALSE
450	Noninfectious disorders of lymphatic channels	circulatory system	107075	1862	105213	0.00168397	0.0239326	1.00169	0.955783	1.04979	0.943905	FALSE	0.960995	FALSE	2	0.000318009	21.3177	1.27093	1	0.259592	FALSE
420.1	Myocarditis	circulatory system	101429	246	101183	-0.0045569	0.0650368	0.995453	0.876316	1.13079	0.944141	FALSE	0.960995	FALSE	2	0	0	0.64784	1	0.420886	FALSE
480.3	Pneumonia due to fungus (mycoses)	respiratory	97087	329	96758	0.00390556	0.0564736	1.00391	0.898721	1.12142	0.944864	FALSE	0.960995	FALSE	2	0	0	0.264726	1	0.606892	FALSE
480.5	Bronchopneumonia and lung abscess	respiratory	97111	524	96587	-0.00306567	0.0445917	0.996939	0.913506	1.08799	0.945189	FALSE	0.960995	FALSE	2	0	0	0.148684	1	0.699796	FALSE
695	Erythematous conditions	dermatologic	94275	8974	85301	-0.000780256	0.0118295	0.99922	0.976319	1.02266	0.947411	FALSE	0.96261	FALSE	2	6.61687e-05	17.971	1.21908	1	0.269541	FALSE
420.2	Pericarditis	circulatory system	101281	2663	98618	0.00123992	0.0201288	1.00124	0.962508	1.04153	0.950882	FALSE	0.964858	FALSE	2	0	0	0.146879	1	0.701536	FALSE
368.3	Anisometropia	sense organs	93279	107	93172	-0.00606106	0.0986274	0.993957	0.819246	1.20593	0.950998	FALSE	0.964858	FALSE	2	0	0	0.0624365	1	0.802686	FALSE
642.1	Preeclampsia and eclampsia	pregnancy complications	78051	598	77453	0.00257311	0.0423287	1.00258	0.922755	1.0893	0.951527	FALSE	0.964858	FALSE	2	0.0121322	77.0946	4.36579	1	0.0366675	FALSE
644	Anemia during pregnancy	pregnancy complications	77861	477	77384	0.0027624	0.0480273	1.00277	0.912679	1.10175	0.954133	FALSE	0.966855	FALSE	2	0.00887835	63.6758	2.75299	1	0.0970728	FALSE
757	Congenital anomalies of the integument	congenital anomalies	96878	104	96774	-0.00544069	0.100038	0.994574	0.817491	1.21002	0.956627	FALSE	0.968737	FALSE	2	0	0	0.00882875	1	0.92514	FALSE
830	Dislocation	injuries & poisonings	102941	5434	97507	-0.000764865	0.0143753	0.999235	0.971474	1.02779	0.957567	FALSE	0.969042	FALSE	2	0	0	0.176046	1	0.674793	FALSE
742.9	Other derangement of joint	musculoskeletal	96036	3481	92555	0.000924203	0.0179527	1.00092	0.966317	1.03677	0.958943	FALSE	0.969789	FALSE	2	0	0	0.490084	1	0.48389	FALSE
795.82	Elevated cancer antigen 125 [CA 125]	symptoms	97085	114	96971	0.00426479	0.0950518	1.00427	0.833571	1.20993	0.964213	FALSE	0.974138	FALSE	2	0	0	0.248605	1	0.618059	FALSE
962	Poisoning by hormones and synthetic substitutes	injuries & poisonings	87105	254	86851	0.00283036	0.0641098	1.00283	0.884419	1.1371	0.964786	FALSE	0.974138	FALSE	2	0.00580906	19.525	1.24262	1	0.264966	FALSE
130	Spirochetal infection	infectious diseases	103977	976	103001	0.00143239	0.0327989	1.00143	0.939081	1.06793	0.965166	FALSE	0.974138	FALSE	2	0.00551692	36.6926	1.57959	1	0.208819	FALSE
646	Other complications of pregnancy NEC	pregnancy complications	77759	1501	76258	0.00112206	0.0276444	1.00112	0.948322	1.05686	0.967624	FALSE	0.975971	FALSE	2	0.0182698	91.6309	11.9487	1	0.000546843	FALSE
736	Other acquired deformities of limbs	musculoskeletal	97817	1620	96197	-0.000995405	0.0257011	0.999005	0.949928	1.05062	0.969106	FALSE	0.976817	FALSE	2	0	0	0.00244222	1	0.960586	FALSE
731	Osteitis deformans and osteopathies associated with other disorders classified elsewhere	musculoskeletal	92127	858	91269	0.00117556	0.0355189	1.00118	0.933848	1.07336	0.973597	FALSE	0.980694	FALSE	2	0	0	0.012103	1	0.912399	FALSE
276.6	Fluid overload	endocrine/metabolic	93786	4417	89369	-0.000449031	0.0159267	0.999551	0.968831	1.03125	0.977508	FALSE	0.983981	FALSE	2	0.00190597	76.7906	4.30861	1	0.03792	FALSE
365.11	Primary open angle glaucoma	sense organs	101476	606	100870	0.00109851	0.0419821	1.0011	0.922022	1.08696	0.979125	FALSE	0.984911	FALSE	2	0.0200734	83.6728	6.12473	1	0.0133303	FALSE
751.1	Congenital anomalies of genital organs	congenital anomalies	105743	583	105160	-0.00108637	0.0427523	0.998914	0.918622	1.08622	0.979727	FALSE	0.984911	FALSE	2	0.013203	76.1525	4.1933	1	0.0405839	FALSE
474.1	Acute tonsillitis	respiratory	89310	326	88984	-0.00119948	0.0569125	0.998801	0.893376	1.11667	0.983185	FALSE	0.98772	FALSE	2	0.0357692	83.4842	6.0548	1	0.0138686	FALSE
202.21	Nodular lymphoma	neoplasms	105220	316	104904	-0.00116444	0.0574229	0.998836	0.892514	1.11782	0.983821	FALSE	0.98772	FALSE	2	0	0	0.109417	1	0.740809	FALSE
701.1	Keratoderma, acquired	dermatologic	97443	904	96539	-0.000560812	0.0343831	0.999439	0.934306	1.06911	0.986987	FALSE	0.990244	FALSE	2	0	0	0.356288	1	0.550575	FALSE
411.41	Aneurysm and dissection of heart	circulatory system	92766	384	92382	0.000756839	0.0526316	1.00076	0.902667	1.10951	0.988527	FALSE	0.991135	FALSE	2	0	0	0.314456	1	0.574959	FALSE
381.3	Mastoiditis & related conditions	sense organs	100699	212	100487	0.000913189	0.0700716	1.00091	0.87247	1.14827	0.989602	FALSE	0.991559	FALSE	2	0	0	0.130952	1	0.717447	FALSE
526.5	Inflammatory conditions of jaw	digestive	102509	231	102278	-0.000808277	0.0671696	0.999192	0.875937	1.13979	0.990399	FALSE	0.991704	FALSE	2	0	0	0.535074	1	0.464481	FALSE
158	Neoplasm of unspecified nature of digestive system	neoplasms	102011	1728	100283	-0.000193366	0.0249522	0.999807	0.952086	1.04992	0.993817	FALSE	0.994471	FALSE	2	0	0	0.337026	1	0.561551	FALSE
110.1	Dermatophytosis	infectious diseases	100868	6595	94273	-5.93778e-05	0.0132891	0.999941	0.974232	1.02633	0.996435	FALSE	0.996435	FALSE	2	0	0	0.445684	1	0.504392	FALSE

### Sheet: T6
eTable 6	Statistical overrepresentation of disease categories in meta-analyzed PheWAS
	Compulsive			Thought			Neurodevelopmental			Internalizing			SUD			Hierarchical
Disease category	OR	p	p.fdr	OR	p	p.fdr	OR	p	p.fdr	OR	p	p.fdr	OR	p	p.fdr	OR	p	p.fdr
circulatory system	0.321824	0.952295	1	0.247377	0.996058	1	1.4353	0.124137	0.663547	1.35788	0.158711	0.770881	1.34926	0.20777	0.963297	0.952337	0.617203	1
congenital anomalies	0	1	1	0	1	1	0	1	1	0	1	1	0	1	1	0	1	1
dermatologic	0	1	1	0	1	1	0.844147	0.712247	1	0.230096	0.997595	1	0.508276	0.9278	1	0.44927	0.986948	1
digestive	0.339445	0.944612	1	1.02238	0.539984	1	0.986503	0.565813	1	0.95925	0.600902	1	0.68696	0.870674	1	1.41899	0.080434	0.512767
endocrine/metabolic	5.99934	7.29828e-05	0.000688044	0.607941	0.886404	1	0.996442	0.554833	1	0.442725	0.988882	1	0.645155	0.891619	1	0.465837	0.99557	1
genitourinary	0.319441	0.953305	1	1.12221	0.441222	1	0.270951	0.999452	1	0.584316	0.959942	1	0.0828694	0.999986	1	0.346068	0.999842	1
hematopoietic	0	1	1	0	1	1	0	1	1	0	1	1	0.874532	0.67182	1	0.238151	0.996687	1
infectious diseases	0	1	1	1.27637	0.434777	1	1.79782	0.12472	0.663547	0.190973	0.993434	1	1.92913	0.117225	0.663547	0.796094	0.757764	1
injuries & poisonings	0.674421	0.777259	1	0.254208	0.978474	1	1.09921	0.470253	1	0.52176	0.939775	1	0.359543	0.971338	1	0.780744	0.800027	1
mental disorders	23.3135	2.86266e-12	5.83983e-11	46.1236	7.30908e-36	7.45526e-34	6.05657	2.93805e-09	4.99468e-08	11.2585	3.34929e-18	8.5407e-17	15.8475	5.99427e-21	2.03805e-19	13.3538	1.7099e-23	8.72048e-22
musculoskeletal	0	1	1	0	1	1	0.0987963	0.999923	1	0.799797	0.772841	1	0.39527	0.97714	1	0.762312	0.843235	1
neoplasms	0	1	1	0	1	1	1.05427	0.48744	1	0.0718489	0.999997	1	0.321481	0.993364	1	0.181224	0.999997	1
neurological	0	1	1	1.04575	0.543773	1	1.03591	0.52691	1	2.36344	0.00580865	0.0394988	0.713063	0.806619	1	2.70178	0.00020295	0.00159237
pregnancy complications	0	1	1	0	1	1	0	1	1	0	1	1	0	1	1	0	1	1
respiratory	0	1	1	0.237455	0.983398	1	3.414	7.42008e-05	0.000688044	2.76532	0.000895718	0.00652595	4.17238	1.26533e-05	0.000184377	2.82856	8.8058e-05	0.000748493
sense organs	0	1	1	0.167269	0.996752	1	0	1	1	0.163483	0.999864	1	0	1	1	0.150342	0.999997	1
symptoms	1.29529	0.550887	1	2.20743	0.130107	0.663547	1.5172	0.264496	1	4.80923	4.59914e-05	0.000521236	1.08859	0.534333	1	4.42074	1.89244e-05	0.000241287

### Sheet: T7.1
eTable 7.1	Compulsive factor PGS conditional PheWAS
				Primary PheWAS					Factor-specific diagnosis					Any psychiatric diagnosis					Any psychiatric diagnosis + Tobacco use disorder					Any psychiatric diagnosis + Tobacco use disorder + BMI
phenotype	description	group	n_total	OR_cov0	CI.lower_cov0	CI.upper_cov0	p_cov0	sig.bon_cov0	OR_cov1	CI.lower_cov1	CI.upper_cov1	p_cov1	sig.bon_cov1	OR_cov2	CI.lower_cov2	CI.upper_cov2	p_cov2	sig.bon_cov2	OR_cov3	CI.lower_cov3	CI.upper_cov3	p_cov3	sig.bon_cov3	OR_cov4	CI.lower_cov4	CI.upper_cov4	p_cov4	sig.bon_cov4
250	Diabetes mellitus	endocrine/metabolic	99034	0.928472	0.912627	0.944592	2.89927e-17	TRUE	0.925913	0.909846	0.942264	6.76397e-18	TRUE	0.925354	0.909474	0.941512	1.57971e-18	TRUE	0.92657	0.910128	0.943309	6.89405e-17	TRUE	0.935396	0.918488	0.952616	7.19467e-13	TRUE
250.1	Type 1 diabetes	endocrine/metabolic	95057	0.916966	0.885696	0.94934	9.73994e-07	TRUE	0.913792	0.882117	0.946603	5.47647e-07	TRUE	0.912931	0.881728	0.945238	2.83575e-07	TRUE	0.916405	0.884121	0.949867	1.83451e-06	TRUE	0.920837	0.888217	0.954654	7.39793e-06	FALSE
250.2	Type 2 diabetes	endocrine/metabolic	99037	0.92471	0.908634	0.941071	2.17471e-18	TRUE	0.921696	0.905401	0.938284	3.25657e-19	TRUE	0.921377	0.905265	0.937776	9.25167e-20	TRUE	0.922738	0.906052	0.939732	5.80657e-18	TRUE	0.931671	0.914497	0.949167	8.92432e-14	TRUE
250.22	Type 2 diabetes with renal manifestations	endocrine/metabolic	96015	0.894406	0.864948	0.924867	6.53161e-11	TRUE	0.888726	0.858859	0.919632	1.34524e-11	TRUE	0.888676	0.859227	0.919133	6.67352e-12	TRUE	0.894466	0.86358	0.926458	4.9555e-10	TRUE	0.904092	0.872349	0.93699	3.21935e-08	TRUE
250.24	Type 2 diabetes with neurological manifestations	endocrine/metabolic	95694	0.927785	0.898682	0.95783	4.03334e-06	TRUE	0.920501	0.891035	0.950942	6.0252e-07	TRUE	0.922453	0.893313	0.952544	8.27888e-07	TRUE	0.930878	0.900375	0.962413	2.51043e-05	FALSE	0.939328	0.908086	0.971645	0.000287026	FALSE
250.3	Insulin pump user	endocrine/metabolic	95663	0.922779	0.89755	0.948717	1.32877e-08	TRUE	0.91674	0.891167	0.943047	1.71825e-09	TRUE	0.918076	0.892856	0.944008	1.80483e-09	TRUE	0.922566	0.896294	0.949608	4.55612e-08	TRUE	0.93214	0.905269	0.959808	2.49241e-06	TRUE
276.6	Fluid overload	endocrine/metabolic	93786	0.916748	0.88853	0.945861	5.05327e-08	TRUE	0.918223	0.889403	0.947977	1.57453e-07	TRUE	0.912885	0.884634	0.942038	1.32447e-08	TRUE	0.923784	0.894303	0.954237	1.6616e-06	TRUE	0.927337	0.897614	0.958045	5.6598e-06	FALSE
278	Overweight, obesity and other hyperalimentation	endocrine/metabolic	98905	0.941703	0.927233	0.9564	2.90768e-14	TRUE	0.937938	0.923112	0.953002	3.23044e-15	TRUE	0.9358	0.921197	0.950634	1.35022e-16	TRUE	0.936335	0.921062	0.951861	4.51213e-15	TRUE	0.959455	0.942464	0.976753	5.62444e-06	FALSE
278.1	Obesity	endocrine/metabolic	97201	0.929322	0.913767	0.945141	1.7178e-17	TRUE	0.925304	0.909342	0.941547	2.24826e-18	TRUE	0.923077	0.907397	0.939028	5.32975e-20	TRUE	0.922545	0.906147	0.939241	1.24929e-18	TRUE	0.947472	0.92857	0.966758	1.53648e-07	TRUE
278.11	Morbid obesity	endocrine/metabolic	93897	0.919282	0.898768	0.940264	2.68092e-13	TRUE	0.910909	0.889751	0.93257	7.11825e-15	TRUE	0.911647	0.891022	0.93275	2.32349e-15	TRUE	0.911655	0.890094	0.933738	3.60675e-14	TRUE	0.935864	0.910141	0.962313	3.13735e-06	TRUE
295	Schizophrenia and other psychotic disorders	mental disorders	81654	1.12647	1.07741	1.17776	1.58533e-07	TRUE	1.13267	1.07679	1.19146	1.39385e-06	TRUE	1.13916	1.07845	1.20329	3.11799e-06	TRUE	1.14336	1.07854	1.21209	6.83749e-06	FALSE	1.14851	1.08269	1.21833	4.25246e-06	TRUE
295.1	Schizophrenia	mental disorders	81948	1.22637	1.13548	1.32454	2.06035e-07	TRUE	1.24296	1.13515	1.36102	2.62449e-06	TRUE	1.24741	1.14184	1.36274	9.58687e-07	TRUE	1.28757	1.16759	1.41989	4.09334e-07	TRUE	1.28478	1.16199	1.42055	1.01166e-06	TRUE
296	Mood disorders	mental disorders	90640	1.05867	1.04228	1.07532	7.99646e-13	TRUE	1.0563	1.03938	1.0735	2.96685e-11	TRUE	1.06056	1.03971	1.08182	6.42996e-09	TRUE	1.06068	1.03955	1.08225	9.65325e-09	TRUE	1.0607	1.03955	1.08229	9.87216e-09	TRUE
296.1	Bipolar	mental disorders	83128	1.09716	1.06328	1.13212	6.87399e-09	TRUE	1.0999	1.06185	1.13931	1.14835e-07	TRUE	1.11262	1.06899	1.15804	1.71121e-07	TRUE	1.11714	1.0713	1.16494	2.19704e-07	TRUE	1.11877	1.07263	1.16688	1.7533e-07	TRUE
296.22	Major depressive disorder	mental disorders	88788	1.06671	1.04659	1.08721	2.95942e-11	TRUE	1.06538	1.04414	1.08706	7.12313e-10	TRUE	1.07564	1.04811	1.10389	3.53208e-08	TRUE	1.07688	1.04869	1.10582	4.4178e-08	TRUE	1.0769	1.04866	1.1059	4.65412e-08	TRUE
297	Suicidal ideation or attempt	mental disorders	84026	1.10073	1.06417	1.13854	2.55581e-08	TRUE	1.09392	1.05268	1.13677	4.67193e-06	TRUE	1.16282	1.10396	1.22483	1.25862e-08	TRUE	1.181	1.11639	1.24935	6.8048e-09	TRUE	1.18332	1.11805	1.2524	6.08253e-09	TRUE
297.1	Suicidal ideation	mental disorders	82254	1.13022	1.07998	1.18279	1.31417e-07	TRUE	1.14029	1.07939	1.20461	2.7505e-06	TRUE	1.15413	1.08907	1.22308	1.28562e-06	TRUE	1.16188	1.09139	1.23692	2.61894e-06	TRUE	1.16319	1.09182	1.23923	2.88465e-06	TRUE
300	Anxiety disorders	mental disorders	90489	1.07528	1.05837	1.09245	2.75991e-19	TRUE	1.07387	1.05643	1.09159	1.45641e-17	TRUE	1.08478	1.0628	1.10721	6.6058e-15	TRUE	1.08523	1.06292	1.10801	1.18103e-14	TRUE	1.0853	1.06296	1.1081	1.20801e-14	TRUE
300.1	Anxiety disorder	mental disorders	89578	1.07111	1.05354	1.08897	3.90319e-16	TRUE	1.07085	1.05267	1.08935	4.77383e-15	TRUE	1.08068	1.0576	1.10427	1.88079e-12	TRUE	1.0812	1.05773	1.10519	3.12054e-12	TRUE	1.08125	1.05774	1.10527	3.23149e-12	TRUE
300.11	Generalized anxiety disorder	mental disorders	84724	1.1045	1.07391	1.13596	4.0116e-12	TRUE	1.11789	1.08399	1.15285	1.3088e-12	TRUE	1.12561	1.08145	1.17158	6.85316e-09	TRUE	1.13033	1.0839	1.17876	1.03971e-08	TRUE	1.13179	1.0851	1.18048	8.42089e-09	TRUE
300.3	Obsessive-compulsive disorders	mental disorders	81947	1.24475	1.1682	1.32631	1.37252e-11	TRUE	1.21287	1.10658	1.32937	3.71727e-05	FALSE	1.25712	1.16649	1.35479	2.04707e-09	TRUE	1.26163	1.16464	1.36669	1.23847e-08	TRUE	1.26625	1.16794	1.37284	1.03486e-08	TRUE
300.9	Posttraumatic stress disorder	mental disorders	83081	1.12325	1.08155	1.16655	1.71978e-09	TRUE	1.12769	1.07949	1.17804	6.96912e-08	TRUE	1.13869	1.08448	1.19561	1.8001e-07	TRUE	1.13961	1.08228	1.19999	6.97717e-07	TRUE	1.14218	1.08423	1.20322	5.59928e-07	TRUE
301	Personality disorders	mental disorders	82064	1.18206	1.11055	1.25818	1.49666e-07	TRUE	1.22537	1.12939	1.3295	1.03924e-06	TRUE	1.20626	1.11637	1.3034	2.07643e-06	TRUE	1.2112	1.11243	1.31873	1.00929e-05	FALSE	1.21427	1.11372	1.32391	1.07133e-05	FALSE
305.21	Anorexia nervosa	mental disorders	81798	1.41063	1.25039	1.5914	2.24256e-08	TRUE	1.58887	1.3329	1.89399	2.38878e-07	TRUE	1.47215	1.27894	1.69454	7.13894e-08	TRUE	1.49687	1.28159	1.74833	3.55094e-07	TRUE	1.45389	1.24082	1.70355	3.67953e-06	TRUE
411.4	Coronary atherosclerosis	circulatory system	98538	0.956126	0.938889	0.973679	1.33963e-06	TRUE	0.955945	0.938456	0.973759	1.72908e-06	TRUE	0.953127	0.935845	0.970728	2.71275e-07	TRUE	0.952937	0.934987	0.971231	6.7403e-07	TRUE	0.956026	0.937874	0.974529	4.2633e-06	TRUE
539	Bariatric surgery	digestive	107658	0.906105	0.869928	0.943786	2.10466e-06	TRUE	0.895128	0.85771	0.934178	3.66985e-07	TRUE	0.899875	0.863806	0.937451	4.3115e-07	TRUE	0.902213	0.863958	0.942162	3.23751e-06	TRUE	0.914506	0.874634	0.956195	8.51456e-05	FALSE
585.3	Chronic renal failure [CKD]	genitourinary	97063	0.944505	0.924327	0.965124	2.19616e-07	TRUE	0.946484	0.925917	0.967507	9.24702e-07	TRUE	0.941515	0.921249	0.962227	5.69256e-08	TRUE	0.942296	0.921213	0.963861	2.62931e-07	TRUE	0.946418	0.925123	0.968203	2.10581e-06	TRUE
798	Malaise and fatigue	symptoms	94477	1.03854	1.02392	1.05337	1.70832e-07	TRUE	1.0363	1.0214	1.05142	1.40165e-06	TRUE	1.0345	1.0196	1.04962	4.61003e-06	TRUE	1.03581	1.02035	1.0515	4.52072e-06	TRUE	1.03473	1.01917	1.05053	1.00472e-05	FALSE
851	Complications of transplants and reattached limbs	injuries & poisonings	101785	0.865495	0.813643	0.920652	4.58678e-06	TRUE	0.865121	0.812176	0.921517	6.90088e-06	FALSE	0.863253	0.811463	0.918349	3.18653e-06	TRUE	0.858683	0.805494	0.915385	3.01301e-06	TRUE	0.856191	0.803012	0.912892	2.07803e-06	TRUE

### Sheet: T7.2
eTable 7.2	Thought factor PGS conditional PheWAS
				Primary PheWAS					Factor-specific diagnosis					Any psychiatric diagnosis					Any psychiatric diagnosis + Tobacco use disorder					Any psychiatric diagnosis + Tobacco use disorder + BMI
phenotype	description	group	n_total	OR_cov0	CI.lower_cov0	CI.upper_cov0	p_cov0	sig.bon_cov0	OR_cov1	CI.lower_cov1	CI.upper_cov1	p_cov1	sig.bon_cov1	OR_cov2	CI.lower_cov2	CI.upper_cov2	p_cov2	sig.bon_cov2	OR_cov3	CI.lower_cov3	CI.upper_cov3	p_cov3	sig.bon_cov3	OR_cov4	CI.lower_cov4	CI.upper_cov4	p_cov4	sig.bon_cov4
70	Viral hepatitis	infectious diseases	94915	1.12879	1.08517	1.17417	1.69765e-09	TRUE	1.09666	1.05133	1.14395	1.83899e-05	FALSE	1.10973	1.06672	1.15446	2.42571e-07	TRUE	1.09196	1.04797	1.13781	2.75397e-05	FALSE	1.08712	1.04265	1.13349	8.85595e-05	FALSE
70.3	Viral hepatitis C	infectious diseases	94869	1.14122	1.09301	1.19156	1.99575e-09	TRUE	1.10268	1.05314	1.15455	3.07501e-05	FALSE	1.12102	1.07356	1.17058	2.26876e-07	TRUE	1.09885	1.05048	1.14945	4.05717e-05	FALSE	1.09236	1.04346	1.14355	0.000156554	FALSE
71	Human immunodeficiency virus [HIV] disease	infectious diseases	94510	1.16731	1.09297	1.2467	4.06611e-06	TRUE	1.1451	1.0699	1.2256	9.25565e-05	FALSE	1.15338	1.07996	1.23178	2.11401e-05	FALSE	1.13677	1.06238	1.21636	0.000205114	FALSE	1.13436	1.05979	1.21418	0.000279242	FALSE
242.1	Graves' disease	endocrine/metabolic	95154	0.861723	0.809909	0.916853	2.55514e-06	TRUE	0.87068	0.814684	0.930525	4.44349e-05	FALSE	0.85503	0.803615	0.909734	7.42619e-07	TRUE	0.851967	0.798836	0.908633	1.08033e-06	TRUE	0.858067	0.804219	0.915521	3.67046e-06	TRUE
250.1	Type 1 diabetes	endocrine/metabolic	95057	0.898307	0.86828	0.929372	6.29734e-10	TRUE	0.889835	0.858125	0.922718	2.89214e-10	TRUE	0.889119	0.85932	0.919951	1.40725e-11	TRUE	0.884264	0.853756	0.915863	6.5916e-12	TRUE	0.88964	0.858732	0.921661	9.06787e-11	TRUE
250.13	Type 1 diabetes with ophthalmic manifestations	endocrine/metabolic	95112	0.785343	0.715671	0.861798	3.43272e-07	TRUE	0.784394	0.709098	0.867686	2.40014e-06	TRUE	0.779279	0.710178	0.855104	1.40845e-07	TRUE	0.790113	0.717887	0.869607	1.46088e-06	TRUE	0.792142	0.719499	0.87212	2.05248e-06	TRUE
250.3	Insulin pump user	endocrine/metabolic	95663	0.932911	0.907843	0.958671	5.81725e-07	TRUE	0.92174	0.895053	0.949223	5.43648e-08	TRUE	0.922281	0.897386	0.947867	6.83417e-09	TRUE	0.918174	0.892494	0.944592	3.66842e-09	TRUE	0.924392	0.898159	0.95139	8.66668e-08	TRUE
290	Delirium dementia and amnestic and other cognitive disorders	mental disorders	96248	1.09319	1.06035	1.12705	1.03201e-08	TRUE	1.07771	1.03719	1.11981	0.000129236	FALSE	1.07011	1.03723	1.10403	2.08108e-05	FALSE	1.06249	1.02845	1.09765	0.000263468	FALSE	1.06406	1.02968	1.0996	0.000211561	FALSE
290.2	Delirium due to conditions classified elsewhere	mental disorders	95327	1.12593	1.07341	1.18102	1.13698e-06	TRUE	1.05877	0.996353	1.1251	0.0654549	FALSE	1.09521	1.04344	1.14956	0.000232277	FALSE	1.07176	1.01819	1.12815	0.00807468	FALSE	1.07411	1.01973	1.13139	0.00699631	FALSE
290.3	Other persistent mental disorders due to conditions classified elsewhere	mental disorders	96667	1.17488	1.12304	1.22912	2.57276e-12	TRUE	1.16582	1.09341	1.24302	2.73608e-06	TRUE	1.14331	1.09214	1.19689	9.91291e-09	TRUE	1.12989	1.07592	1.18657	1.00599e-06	TRUE	1.13	1.0757	1.18704	1.14998e-06	TRUE
292	Neurological disorders	mental disorders	100115	1.06351	1.04508	1.08227	5.0842e-12	TRUE	1.02507	1.00317	1.04746	0.0246518	FALSE	1.04336	1.02484	1.06221	3.37828e-06	TRUE	1.03291	1.01378	1.0524	0.000688493	FALSE	1.03385	1.01454	1.05352	0.000537429	FALSE
292.3	Memory loss	mental disorders	97395	1.08416	1.05179	1.11754	1.74802e-07	TRUE	1.05625	1.01476	1.09943	0.00743598	FALSE	1.05984	1.02753	1.09317	0.000234138	FALSE	1.0519	1.01834	1.08657	0.00222419	FALSE	1.05198	1.01827	1.0868	0.00228797	FALSE
292.4	Altered mental status	mental disorders	96612	1.06141	1.03688	1.08652	5.84944e-07	TRUE	1.02095	0.99232	1.0504	0.153103	FALSE	1.04066	1.01616	1.06575	0.00104424	FALSE	1.02948	1.00409	1.05551	0.0225822	FALSE	1.02891	1.00334	1.05514	0.0264488	FALSE
292.6	Hallucinations	mental disorders	95703	1.22771	1.12794	1.3363	2.09614e-06	TRUE	1.04034	0.949815	1.1395	0.39448	FALSE	1.18396	1.08756	1.28891	9.73093e-05	FALSE	1.14303	1.04543	1.24974	0.0033286	FALSE	1.15512	1.05405	1.26588	0.00202271	FALSE
295	Schizophrenia and other psychotic disorders	mental disorders	81654	1.44779	1.38323	1.51535	6.30614e-57	TRUE	1.32636	1.24085	1.41777	9.84482e-17	TRUE	1.35952	1.28621	1.43702	1.79998e-27	TRUE	1.36125	1.28319	1.44405	1.36335e-24	TRUE	1.36428	1.28488	1.44859	3.18336e-24	TRUE
295.1	Schizophrenia	mental disorders	81948	1.94264	1.79173	2.10627	2.77146e-58	TRUE	1.94171	1.71822	2.19427	2.02504e-26	TRUE	1.8442	1.67984	2.02465	8.49657e-38	TRUE	1.86008	1.68076	2.05852	3.5724e-33	TRUE	1.8826	1.69549	2.09035	2.27324e-32	TRUE
295.2	Paranoid disorders	mental disorders	81592	1.64913	1.50844	1.80295	4.02833e-28	TRUE	1.47929	1.29873	1.68495	3.73135e-09	TRUE	1.54334	1.39756	1.70433	1.01728e-17	TRUE	1.54386	1.38619	1.71945	2.75099e-15	TRUE	1.60205	1.43177	1.79259	2.03438e-16	TRUE
295.3	Psychosis	mental disorders	81554	1.38198	1.30472	1.46381	2.96849e-28	TRUE	1.20544	1.1044	1.31572	2.87133e-05	FALSE	1.2841	1.19847	1.37584	1.23005e-12	TRUE	1.27239	1.18116	1.37067	2.20646e-10	TRUE	1.27629	1.18332	1.37656	2.57659e-10	TRUE
296	Mood disorders	mental disorders	90640	1.1528	1.13497	1.17091	1.79582e-71	TRUE	1.12637	1.10722	1.14584	3.76665e-42	TRUE	1.12741	1.10513	1.15013	5.08499e-32	TRUE	1.12991	1.10726	1.15302	2.91636e-32	TRUE	1.13026	1.10758	1.15341	2.4472e-32	TRUE
296.1	Bipolar	mental disorders	83128	1.38724	1.34361	1.43229	1.19637e-89	TRUE	1.34021	1.28026	1.40297	4.4791e-36	TRUE	1.33658	1.28337	1.39199	1.59651e-44	TRUE	1.34167	1.28587	1.39989	6.78433e-42	TRUE	1.34533	1.28897	1.40415	4.89146e-42	TRUE
296.22	Major depressive disorder	mental disorders	88788	1.14546	1.1239	1.16742	1.3056e-44	TRUE	1.11149	1.08754	1.13597	1.90913e-21	TRUE	1.09741	1.06927	1.1263	2.34631e-12	TRUE	1.0994	1.07053	1.12905	2.96199e-12	TRUE	1.10017	1.07122	1.12991	2.27683e-12	TRUE
297	Suicidal ideation or attempt	mental disorders	84026	1.23918	1.19808	1.28168	1.1801e-35	TRUE	1.16441	1.11379	1.21734	1.92115e-11	TRUE	1.22644	1.16469	1.29147	9.63332e-15	TRUE	1.25326	1.1847	1.32578	3.68358e-15	TRUE	1.25726	1.18771	1.33088	3.14962e-15	TRUE
297.1	Suicidal ideation	mental disorders	82254	1.36126	1.30005	1.42537	2.02104e-39	TRUE	1.26129	1.18689	1.34034	7.20686e-14	TRUE	1.27664	1.20443	1.35317	1.99718e-16	TRUE	1.28252	1.20427	1.36585	9.40163e-15	TRUE	1.28461	1.20495	1.36954	1.74463e-14	TRUE
297.2	Suicide or self-inflicted injury	mental disorders	81524	1.47865	1.32506	1.65005	2.74617e-12	TRUE	1.53075	1.33515	1.75501	1.03572e-09	TRUE	1.48514	1.31905	1.67215	6.30374e-11	TRUE	1.55963	1.36825	1.77777	2.85109e-11	TRUE	1.5352	1.34344	1.75434	3.04109e-10	TRUE
300	Anxiety disorders	mental disorders	90489	1.14655	1.12857	1.16482	1.67367e-64	TRUE	1.11869	1.09961	1.1381	2.1761e-37	TRUE	1.13026	1.10726	1.15374	1.73194e-31	TRUE	1.13355	1.11013	1.15746	5.58398e-32	TRUE	1.13389	1.11044	1.15784	4.7531e-32	TRUE
300.1	Anxiety disorder	mental disorders	89578	1.14183	1.12314	1.16084	7.16529e-56	TRUE	1.11172	1.0918	1.13199	1.58432e-30	TRUE	1.11894	1.09496	1.14344	2.78982e-24	TRUE	1.1219	1.09745	1.14689	1.41841e-24	TRUE	1.12229	1.0978	1.14733	1.18469e-24	TRUE
300.11	Generalized anxiety disorder	mental disorders	84724	1.16226	1.13008	1.19535	8.84892e-26	TRUE	1.1272	1.0901	1.16557	2.34525e-12	TRUE	1.11484	1.07107	1.16039	1.03561e-07	TRUE	1.12035	1.07427	1.1684	1.13616e-07	TRUE	1.12153	1.07522	1.16983	9.75613e-08	TRUE
300.12	Agorophobia, social phobia, and panic disorder	mental disorders	82636	1.23077	1.17994	1.2838	4.96442e-22	TRUE	1.16593	1.10557	1.22959	1.51329e-08	TRUE	1.17484	1.10901	1.24458	4.3369e-08	TRUE	1.17884	1.10777	1.25446	2.1446e-07	TRUE	1.18399	1.112	1.26065	1.31473e-07	TRUE
300.3	Obsessive-compulsive disorders	mental disorders	81947	1.29591	1.21556	1.38157	2.06283e-15	TRUE	1.21126	1.12401	1.30528	5.03129e-07	TRUE	1.24318	1.15342	1.33992	1.24716e-08	TRUE	1.22661	1.13259	1.32843	5.16314e-07	TRUE	1.23358	1.13784	1.33737	3.52265e-07	TRUE
300.4	Dysthymic disorder	mental disorders	81927	1.15465	1.10947	1.20166	1.64836e-12	TRUE	1.09346	1.04128	1.14825	0.000341633	FALSE	1.11886	1.06291	1.17774	1.77614e-05	FALSE	1.13214	1.07218	1.19545	7.80652e-06	FALSE	1.13673	1.07612	1.20076	4.56757e-06	TRUE
300.9	Posttraumatic stress disorder	mental disorders	83081	1.29424	1.24569	1.34469	6.67798e-40	TRUE	1.23108	1.17311	1.29192	2.97544e-17	TRUE	1.2385	1.17883	1.3012	2.05708e-17	TRUE	1.24313	1.17979	1.30987	3.4449e-16	TRUE	1.24625	1.18212	1.31385	3.14061e-16	TRUE
301	Personality disorders	mental disorders	82064	1.37352	1.28932	1.46321	8.10094e-23	TRUE	1.26852	1.16007	1.3871	1.82333e-07	TRUE	1.29465	1.19723	1.39999	9.7935e-11	TRUE	1.27694	1.17168	1.39166	2.55282e-08	TRUE	1.28077	1.1732	1.3982	3.22167e-08	TRUE
301.2	Antisocial/borderline personality disorder	mental disorders	81919	1.41975	1.30706	1.54216	9.86007e-17	TRUE	1.30519	1.15985	1.46874	9.78098e-06	FALSE	1.34707	1.21723	1.49075	8.32647e-09	TRUE	1.33698	1.19429	1.49671	4.5674e-07	TRUE	1.33175	1.18659	1.49467	1.14263e-06	TRUE
303	Psychogenic and somatoform disorders	mental disorders	81932	1.18421	1.12121	1.25076	1.34743e-09	TRUE	1.10844	1.03544	1.18658	0.00305522	FALSE	1.12134	1.05032	1.19718	0.000602614	FALSE	1.12242	1.04627	1.20411	0.0012732	FALSE	1.12327	1.04648	1.2057	0.00129378	FALSE
303.4	Somatoform disorder	mental disorders	81900	1.24832	1.16507	1.33751	2.9926e-10	TRUE	1.15597	1.05663	1.26464	0.00156903	FALSE	1.17596	1.08473	1.27486	8.35321e-05	FALSE	1.17333	1.07505	1.28059	0.000341584	FALSE	1.18093	1.08091	1.2902	0.000230255	FALSE
304	Adjustment reaction	mental disorders	85397	1.11134	1.08463	1.1387	1.80673e-17	TRUE	1.0839	1.05305	1.11566	4.52512e-08	TRUE	1.06232	1.02471	1.10131	0.001011	FALSE	1.07032	1.03075	1.11141	0.000406802	FALSE	1.07153	1.03177	1.11282	0.000342299	FALSE
306	Other mental disorder	mental disorders	84504	1.10125	1.07464	1.12852	1.09726e-14	TRUE	1.07134	1.04156	1.10196	1.6549e-06	TRUE	1.05553	1.02466	1.08733	0.0003589	FALSE	1.05295	1.02082	1.08609	0.00109971	FALSE	1.05473	1.02238	1.08809	0.000799271	FALSE
312	Conduct disorders	mental disorders	103814	1.20191	1.11965	1.2902	3.67983e-07	TRUE	1.14709	1.06449	1.2361	0.000319558	FALSE	1.18016	1.09953	1.26672	4.48415e-06	TRUE	1.1638	1.08145	1.25242	5.09331e-05	FALSE	1.16878	1.08539	1.25858	3.63565e-05	FALSE
313	Pervasive developmental disorders	mental disorders	105366	1.1398	1.10362	1.17716	1.83721e-15	TRUE	1.08306	1.04533	1.12216	1.03352e-05	FALSE	1.10812	1.07237	1.14507	8.48176e-10	TRUE	1.11128	1.07343	1.15046	2.39604e-09	TRUE	1.10782	1.06961	1.14738	1.07521e-08	TRUE
313.1	Attention deficit hyperactivity disorder	mental disorders	105246	1.14972	1.10873	1.19222	4.95206e-14	TRUE	1.0847	1.04185	1.12932	7.68986e-05	FALSE	1.11534	1.07499	1.15722	6.4218e-09	TRUE	1.11514	1.07225	1.15974	5.14373e-08	TRUE	1.11111	1.06774	1.15624	2.13763e-07	TRUE
315	Develomental delays and disorders	mental disorders	103574	1.10893	1.06405	1.15569	9.28878e-07	TRUE	1.03646	0.991538	1.08341	0.11318	FALSE	1.08766	1.04361	1.13357	6.77848e-05	FALSE	1.06423	1.0199	1.11048	0.00413245	FALSE	1.0625	1.01772	1.10926	0.00579162	FALSE
316	Substance addiction and disorders	mental disorders	92051	1.20885	1.17688	1.2417	9.82104e-44	TRUE	1.15146	1.11702	1.18696	8.74284e-20	TRUE	1.17842	1.14593	1.21184	1.18595e-30	TRUE	NA	NA	NA	NA	NA	NA	NA	NA	NA	NA
317	Alcohol-related disorders	mental disorders	92964	1.18783	1.15416	1.22249	8.82408e-32	TRUE	1.13699	1.09977	1.17546	3.99579e-14	TRUE	1.15697	1.12204	1.19299	1.15008e-20	TRUE	NA	NA	NA	NA	NA	NA	NA	NA	NA	NA
317.1	Alcoholism	mental disorders	92274	1.17704	1.13913	1.2162	1.685e-22	TRUE	1.1152	1.07328	1.15875	2.42956e-08	TRUE	1.1429	1.10408	1.18308	3.5481e-14	TRUE	NA	NA	NA	NA	NA	NA	NA	NA	NA	NA
318	Tobacco use disorder	mental disorders	96857	1.08892	1.07105	1.1071	6.24533e-24	TRUE	1.06293	1.04401	1.08219	2.74379e-11	TRUE	1.06993	1.05191	1.08826	6.27484e-15	TRUE	NA	NA	NA	NA	NA	NA	NA	NA	NA	NA
327	Sleep disorders	neurological	96346	1.04356	1.0254	1.06203	1.92154e-06	TRUE	1.02226	1.00275	1.04215	0.0251091	FALSE	1.01946	1.00117	1.03809	0.0369072	FALSE	1.01784	0.998788	1.03726	0.0666217	FALSE	1.02129	1.002	1.04094	0.0303608	FALSE
327.4	Insomnia	neurological	94710	1.05995	1.03766	1.08272	7.94375e-08	TRUE	1.03431	1.01021	1.05898	0.00503201	FALSE	1.03503	1.01263	1.05793	0.00204113	FALSE	1.03446	1.011	1.05847	0.00379512	FALSE	1.03717	1.01347	1.06142	0.00197187	FALSE
338.2	Chronic pain	neurological	95355	1.04833	1.02962	1.06737	2.79072e-07	TRUE	1.03222	1.01228	1.05256	0.00143897	FALSE	1.0263	1.00755	1.0454	0.00578308	FALSE	1.02566	1.00592	1.0458	0.0106177	FALSE	1.02948	1.00946	1.0499	0.00373529	FALSE
345.3	Convulsions	neurological	95611	1.06086	1.0344	1.08798	4.52777e-06	TRUE	1.01955	0.99021	1.04975	0.19377	FALSE	1.04307	1.01686	1.06996	0.00116418	FALSE	1.03454	1.00738	1.06244	0.0123673	FALSE	1.03745	1.0099	1.06574	0.00741853	FALSE
374	Other disorders of eyelids	sense organs	100102	1.08666	1.05016	1.12444	1.8706e-06	TRUE	1.06648	1.02762	1.10681	0.000676985	FALSE	1.07419	1.03803	1.11161	4.20066e-05	FALSE	1.07798	1.04027	1.11706	3.58064e-05	FALSE	1.0817	1.04372	1.12107	1.6594e-05	FALSE
418	Nonspecific chest pain	circulatory system	96471	1.03565	1.02086	1.05065	1.80227e-06	TRUE	1.01963	1.00418	1.03531	0.0125557	FALSE	1.0197	1.00487	1.03475	0.00904053	FALSE	1.01521	0.999821	1.03084	0.0527412	FALSE	1.01869	1.00311	1.03451	0.0185326	FALSE
427.9	Palpitations	circulatory system	87333	1.0538	1.03261	1.07542	4.26238e-07	TRUE	1.03631	1.01421	1.0589	0.00118352	FALSE	1.0364	1.01514	1.05811	0.000722986	FALSE	1.0303	1.00821	1.05288	0.00695377	FALSE	1.03664	1.01423	1.05955	0.00125103	FALSE
473.4	Voice disturbance	respiratory	90819	1.08055	1.04615	1.11608	2.69497e-06	TRUE	1.07189	1.03403	1.11113	0.00015412	FALSE	1.06026	1.02625	1.09539	0.000434447	FALSE	1.0695	1.03375	1.10648	0.000106984	FALSE	1.07461	1.0385	1.11197	3.68633e-05	FALSE
523	Gingival and periodontal diseases	digestive	102688	1.12301	1.07036	1.17824	2.18053e-06	TRUE	1.08604	1.03093	1.1441	0.00189513	FALSE	1.10563	1.05377	1.16005	4.19378e-05	FALSE	1.10277	1.04888	1.15942	0.000129737	FALSE	1.10545	1.05103	1.1627	9.92548e-05	FALSE
525	Other diseases of the teeth and supporting structures	digestive	102629	1.15218	1.09486	1.21249	5.29515e-08	TRUE	1.09975	1.03915	1.16389	0.00100896	FALSE	1.12669	1.07054	1.18579	4.8004e-06	TRUE	1.12105	1.0623	1.18306	3.17846e-05	FALSE	1.12376	1.06415	1.18671	2.71702e-05	FALSE
526	Diseases of the jaws	digestive	102997	1.0995	1.05605	1.14474	4.01512e-06	TRUE	1.06003	1.01353	1.10867	0.01086	FALSE	1.07932	1.03655	1.12386	0.000215474	FALSE	1.08208	1.03681	1.12934	0.000297143	FALSE	1.08025	1.03482	1.12767	0.000428769	FALSE
528	Diseases of the oral soft tissues, excluding lesions specific for gingiva and tongue	digestive	103212	1.09274	1.05739	1.12926	1.2455e-07	TRUE	1.08942	1.05076	1.12949	3.37587e-06	TRUE	1.07655	1.04163	1.11263	1.15978e-05	FALSE	1.07643	1.04004	1.1141	2.7054e-05	FALSE	1.08011	1.04341	1.11811	1.24825e-05	FALSE
557.1	Celiac disease	digestive	87405	0.753547	0.707607	0.802469	1.17493e-18	TRUE	0.731331	0.683568	0.782431	1.08544e-19	TRUE	0.742486	0.697263	0.790643	1.59172e-20	TRUE	0.741419	0.694521	0.791483	2.85028e-19	TRUE	0.743236	0.695994	0.793683	8.26365e-19	TRUE
564	Functional digestive disorders	digestive	89257	1.05326	1.03025	1.07679	4.1547e-06	TRUE	1.0382	1.01353	1.06347	0.00224742	FALSE	1.0326	1.00954	1.05618	0.00536924	FALSE	1.03793	1.01356	1.06289	0.00213608	FALSE	1.04208	1.01738	1.06737	0.000757474	FALSE
564.1	Irritable Bowel Syndrome	digestive	87381	1.08303	1.04851	1.11869	1.39115e-06	TRUE	1.06589	1.0291	1.10399	0.000370475	FALSE	1.0619	1.02761	1.09732	0.00033443	FALSE	1.06746	1.03155	1.10462	0.000184612	FALSE	1.07209	1.03575	1.10972	7.62556e-05	FALSE
591	Urinary tract infection	genitourinary	95865	1.04381	1.02567	1.06228	1.63656e-06	TRUE	1.02483	1.00574	1.04429	0.0105715	FALSE	1.02914	1.01103	1.04758	0.00152304	FALSE	1.03019	1.01139	1.04933	0.00154539	FALSE	1.03271	1.01376	1.05202	0.000659031	FALSE
593	Hematuria	genitourinary	95015	1.0611	1.03658	1.0862	6.62717e-07	TRUE	1.03709	1.01089	1.06398	0.0052812	FALSE	1.04527	1.02086	1.07026	0.000239713	FALSE	1.04829	1.0226	1.07463	0.000195025	FALSE	1.04999	1.02412	1.0765	0.000126409	FALSE
599	Other symptoms/disorders or the urinary system	genitourinary	97130	1.06	1.04334	1.07692	5.54742e-13	TRUE	1.04949	1.0318	1.06748	2.5306e-08	TRUE	1.04386	1.0272	1.06078	1.69037e-07	TRUE	1.04296	1.02564	1.06058	8.50403e-07	TRUE	1.04741	1.0299	1.06523	7.31993e-08	TRUE
599.3	Dysuria	genitourinary	91840	1.08687	1.06097	1.11339	1.27858e-11	TRUE	1.07079	1.04297	1.09935	3.52018e-07	TRUE	1.06412	1.03836	1.09051	6.63547e-07	TRUE	1.0637	1.03685	1.09125	2.20268e-06	TRUE	1.06993	1.04275	1.09783	2.6277e-07	TRUE
599.5	Frequency of urination and polyuria	genitourinary	94353	1.07498	1.05116	1.09935	2.56463e-10	TRUE	1.06194	1.03603	1.08849	1.84949e-06	TRUE	1.05431	1.03056	1.07862	5.39905e-06	TRUE	1.05496	1.03005	1.08048	1.1405e-05	FALSE	1.06013	1.03495	1.08592	1.91885e-06	TRUE
599.8	Other symptoms involving urinary system	genitourinary	93388	1.10272	1.05958	1.14762	1.5662e-06	TRUE	1.05755	1.01001	1.10733	0.0171146	FALSE	1.07297	1.03033	1.11738	0.000663832	FALSE	1.06625	1.02103	1.11348	0.00371997	FALSE	1.07178	1.02595	1.11965	0.00187594	FALSE
600	Hyperplasia of prostate	genitourinary	66124	1.07267	1.04247	1.10375	1.47794e-06	TRUE	1.06685	1.03482	1.09987	3.16455e-05	FALSE	1.06291	1.0328	1.09389	3.16544e-05	FALSE	1.06714	1.03567	1.09956	2.08921e-05	FALSE	1.06965	1.03787	1.10242	1.21652e-05	FALSE
625	Pain and other symptoms associated with female genital organs	genitourinary	73914	1.08059	1.04607	1.11624	2.87318e-06	TRUE	1.06394	1.0265	1.10274	0.00069629	FALSE	1.06092	1.02667	1.0963	0.000411755	FALSE	1.06416	1.02813	1.10145	0.000401983	FALSE	1.06905	1.03263	1.10674	0.000159249	FALSE
760	Back pain	symptoms	98552	1.04688	1.03119	1.06281	2.72812e-09	TRUE	1.03015	1.01362	1.04694	0.000318825	FALSE	1.0296	1.01388	1.04557	0.000202422	FALSE	1.0303	1.0139	1.04697	0.000267443	FALSE	1.03465	1.01804	1.05154	3.72234e-05	FALSE
761	Cervicalgia	symptoms	101785	1.04632	1.02651	1.06651	3.4401e-06	TRUE	1.02753	1.00616	1.04935	0.011306	FALSE	1.02796	1.00824	1.04807	0.00526985	FALSE	1.03421	1.01339	1.05546	0.00118749	FALSE	1.03668	1.01567	1.05812	0.000562774	FALSE
785	Abdominal pain	symptoms	96692	1.04283	1.02871	1.05715	1.66182e-09	TRUE	1.02979	1.01508	1.04472	6.37743e-05	FALSE	1.02698	1.01282	1.04134	0.000170869	FALSE	1.02834	1.01363	1.04327	0.000144253	FALSE	1.03227	1.01736	1.0474	1.89023e-05	FALSE
798	Malaise and fatigue	symptoms	94477	1.04406	1.02949	1.05883	1.79256e-09	TRUE	1.02258	1.00739	1.03801	0.00345971	FALSE	1.02565	1.011	1.04051	0.000557507	FALSE	1.02419	1.00903	1.03957	0.00167394	FALSE	1.02713	1.01182	1.04268	0.000478457	FALSE
969	Poisoning by psychotropic agents	injuries & poisonings	93909	1.36466	1.22947	1.5147	5.17006e-09	TRUE	1.18381	1.05869	1.32372	0.00306878	FALSE	1.309	1.17921	1.45309	4.32703e-07	TRUE	1.27891	1.14238	1.43175	1.94543e-05	FALSE	1.29882	1.15479	1.4608	1.30049e-05	FALSE

### Sheet: T7.3
eTable 7.3	Neurodevelopmental factor PGS conditional PheWAS
				Primary PheWAS					Factor-specific diagnosis					Any psychiatric diagnosis					Any psychiatric diagnosis + Tobacco use disorder					Any psychiatric diagnosis + Tobacco use disorder + BMI
phenotype	description	group	n_total	OR_cov0	CI.lower_cov0	CI.upper_cov0	p_cov0	sig.bon_cov0	OR_cov1	CI.lower_cov1	CI.upper_cov1	p_cov1	sig.bon_cov1	OR_cov2	CI.lower_cov2	CI.upper_cov2	p_cov2	sig.bon_cov2	OR_cov3	CI.lower_cov3	CI.upper_cov3	p_cov3	sig.bon_cov3	OR_cov4	CI.lower_cov4	CI.upper_cov4	p_cov4	sig.bon_cov4
38	Septicemia	infectious diseases	101027	1.06197	1.0377	1.0868	3.43814e-07	TRUE	1.05338	1.0292	1.07813	1.1388e-05	FALSE	1.05531	1.03112	1.08006	5.35291e-06	TRUE	1.05421	1.02923	1.07981	1.60345e-05	FALSE	1.0544	1.02927	1.08014	1.6791e-05	FALSE
41	Bacterial infection NOS	infectious diseases	100589	1.06155	1.03956	1.08401	2.25172e-08	TRUE	1.0512	1.0293	1.07357	3.36094e-06	TRUE	1.05358	1.03166	1.07597	1.14382e-06	TRUE	1.05125	1.02858	1.07442	7.01607e-06	FALSE	1.05238	1.02957	1.0757	4.97037e-06	TRUE
41.1	Staphylococcus infections	infectious diseases	100457	1.0929	1.05764	1.12933	1.09974e-07	TRUE	1.08135	1.04637	1.11751	3.14736e-06	TRUE	1.08451	1.04948	1.12071	1.27778e-06	TRUE	1.08446	1.04821	1.12197	2.95466e-06	TRUE	1.08339	1.04695	1.1211	4.46544e-06	TRUE
70	Viral hepatitis	infectious diseases	94915	1.18018	1.13477	1.22741	1.27465e-16	TRUE	1.16079	1.11586	1.20754	1.34254e-13	TRUE	1.16478	1.11977	1.2116	3.2961e-14	TRUE	1.1425	1.09659	1.19034	1.94655e-10	TRUE	1.14466	1.09798	1.19332	2.01066e-10	TRUE
70.3	Viral hepatitis C	infectious diseases	94869	1.20787	1.15704	1.26094	7.32347e-18	TRUE	1.18603	1.13581	1.23848	1.08611e-14	TRUE	1.19105	1.14073	1.24359	2.05065e-15	TRUE	1.16802	1.11669	1.22171	1.25907e-11	TRUE	1.17022	1.11797	1.22492	1.53005e-11	TRUE
71	Human immunodeficiency virus [HIV] disease	infectious diseases	94510	1.23336	1.15549	1.31647	2.90852e-10	TRUE	1.21896	1.14192	1.3012	2.77591e-09	TRUE	1.2217	1.14458	1.30402	1.75565e-09	TRUE	1.22139	1.14212	1.30616	5.1721e-09	TRUE	1.22167	1.14207	1.30681	5.73506e-09	TRUE
71.1	HIV infection, symptomatic	infectious diseases	94531	1.22901	1.14982	1.31365	1.29385e-09	TRUE	1.2153	1.13692	1.29908	9.90283e-09	TRUE	1.21793	1.13947	1.3018	6.52703e-09	TRUE	1.22086	1.14004	1.3074	1.12433e-08	TRUE	1.22032	1.13922	1.30719	1.38731e-08	TRUE
149.4	Cancer of larynx	neoplasms	106633	1.24051	1.13569	1.355	1.71041e-06	TRUE	1.2358	1.13132	1.34993	2.62996e-06	TRUE	1.23846	1.13386	1.35271	2.03065e-06	TRUE	1.23007	1.12478	1.34522	5.7475e-06	FALSE	1.23303	1.12727	1.34872	4.69114e-06	TRUE
165	Cancer within the respiratory system	neoplasms	106743	1.0764	1.0437	1.11012	2.89751e-06	TRUE	1.07339	1.04075	1.10705	6.95832e-06	FALSE	1.07438	1.04174	1.10804	5.15807e-06	TRUE	1.06125	1.02795	1.09564	0.00025762	FALSE	1.06817	1.03454	1.1029	5.34238e-05	FALSE
165.1	Cancer of bronchus; lung	neoplasms	106726	1.07782	1.04469	1.11199	2.53619e-06	TRUE	1.07483	1.04176	1.10895	6.0101e-06	FALSE	1.07596	1.04289	1.11008	4.29713e-06	TRUE	1.06369	1.02994	1.09856	0.000175091	FALSE	1.07001	1.03594	1.1052	4.15376e-05	FALSE
172.2	Other non-epithelial cancer of skin	neoplasms	101845	0.944118	0.923848	0.964832	2.06818e-07	TRUE	0.94144	0.921187	0.962139	5.37256e-08	TRUE	0.939244	0.919015	0.959919	1.67747e-08	TRUE	0.93725	0.916238	0.958744	2.11871e-08	TRUE	0.942601	0.921307	0.964387	3.96683e-07	TRUE
172.21	Basal cell carcinoma	neoplasms	99751	0.920721	0.892753	0.949565	1.53533e-07	TRUE	0.918081	0.890146	0.946892	5.91221e-08	TRUE	0.915225	0.887347	0.943979	1.99043e-08	TRUE	0.915461	0.886322	0.945559	8.70649e-08	TRUE	0.922885	0.893269	0.953483	1.41859e-06	TRUE
173	Neoplasm of uncertain behavior of skin	neoplasms	99266	0.944743	0.924287	0.965651	3.58728e-07	TRUE	0.941614	0.921185	0.962495	7.6195e-08	TRUE	0.939178	0.918787	0.960021	2.10579e-08	TRUE	0.936658	0.915549	0.958255	1.83875e-08	TRUE	0.942846	0.921458	0.964731	4.98047e-07	TRUE
216	Benign neoplasm of skin	neoplasms	101472	0.91457	0.898192	0.931246	3.44992e-22	TRUE	0.90925	0.892905	0.925895	8.75083e-25	TRUE	0.905105	0.888764	0.921746	7.67239e-27	TRUE	0.904813	0.887636	0.922322	1.47221e-24	TRUE	0.911186	0.893632	0.929085	7.18301e-21	TRUE
217	Vascular hamartomas and non-neoplastic nevi	neoplasms	93623	0.914631	0.883774	0.946565	3.46404e-07	TRUE	0.911601	0.880792	0.943487	1.31755e-07	TRUE	0.907144	0.876435	0.938929	2.91744e-08	TRUE	0.915975	0.883323	0.949834	2.14632e-06	TRUE	0.927108	0.893747	0.961713	5.1663e-05	FALSE
217.1	Nevus, non-neoplastic	neoplasms	93630	0.914153	0.882547	0.946891	5.73685e-07	TRUE	0.910841	0.879291	0.943522	2.07668e-07	TRUE	0.906588	0.875138	0.93917	5.21212e-08	TRUE	0.91593	0.882425	0.950708	3.86416e-06	TRUE	0.927179	0.892933	0.962737	8.22464e-05	FALSE
228	Hemangioma and lymphangioma, any site	neoplasms	104698	0.927752	0.903984	0.952145	1.48396e-08	TRUE	0.924423	0.900692	0.948779	3.16626e-09	TRUE	0.921746	0.898071	0.946046	8.3745e-10	TRUE	0.926857	0.901777	0.952634	5.72699e-08	TRUE	0.934696	0.909235	0.960871	1.64522e-06	TRUE
228.1	Hemangioma of skin and subcutaneous tissue	neoplasms	104342	0.915174	0.890125	0.940928	3.84544e-10	TRUE	0.912015	0.887003	0.937732	8.507e-11	TRUE	0.909331	0.884385	0.93498	2.12325e-11	TRUE	0.917677	0.891159	0.944984	9.33713e-09	TRUE	0.925523	0.89861	0.953242	2.73984e-07	TRUE
250	Diabetes mellitus	endocrine/metabolic	99034	1.08981	1.07136	1.10857	5.32784e-23	TRUE	1.08264	1.06422	1.10139	1.20416e-19	TRUE	1.08455	1.06611	1.10332	1.80062e-20	TRUE	1.07972	1.06072	1.09906	2.48125e-17	TRUE	1.06651	1.04737	1.08601	3.2436e-12	TRUE
250.2	Type 2 diabetes	endocrine/metabolic	99037	1.09362	1.07477	1.1128	6.2835e-24	TRUE	1.08637	1.06754	1.10553	1.60084e-20	TRUE	1.08815	1.06929	1.10734	2.7306e-21	TRUE	1.08366	1.06423	1.10345	3.20665e-18	TRUE	1.07051	1.05091	1.09047	4.95176e-13	TRUE
250.22	Type 2 diabetes with renal manifestations	endocrine/metabolic	96015	1.10334	1.06736	1.14054	6.12157e-09	TRUE	1.09686	1.06089	1.13405	5.49638e-08	TRUE	1.09772	1.06177	1.13489	4.0736e-08	TRUE	1.07881	1.04206	1.11686	1.79051e-05	FALSE	1.06182	1.02492	1.10006	0.000888307	FALSE
250.24	Type 2 diabetes with neurological manifestations	endocrine/metabolic	95694	1.09559	1.06144	1.13083	1.58988e-08	TRUE	1.08712	1.05304	1.1223	2.74055e-07	TRUE	1.08859	1.05449	1.1238	1.71681e-07	TRUE	1.07409	1.03921	1.11014	2.19841e-05	FALSE	1.05752	1.02259	1.09365	0.00110215	FALSE
250.3	Insulin pump user	endocrine/metabolic	95663	1.10472	1.07474	1.13553	1.28792e-12	TRUE	1.09557	1.0657	1.12626	9.59752e-11	TRUE	1.09817	1.06826	1.12892	2.99814e-11	TRUE	1.08229	1.05176	1.11371	6.08505e-08	TRUE	1.06981	1.03918	1.10134	5.27139e-06	TRUE
276.1	Electrolyte imbalance	endocrine/metabolic	96701	1.04635	1.02943	1.06355	5.11704e-08	TRUE	1.03685	1.01989	1.05409	1.69806e-05	FALSE	1.03827	1.02127	1.05555	8.27848e-06	FALSE	1.03288	1.01529	1.05079	0.000223899	FALSE	1.03238	1.0147	1.05038	0.000300315	FALSE
276.14	Hypopotassemia	endocrine/metabolic	92633	1.05812	1.03462	1.08215	8.18396e-07	TRUE	1.04933	1.02585	1.07336	3.05522e-05	FALSE	1.05126	1.02775	1.07531	1.47814e-05	FALSE	1.04579	1.02166	1.0705	0.00017118	FALSE	1.0438	1.01961	1.06857	0.000339632	FALSE
276.5	Hypovolemia	endocrine/metabolic	91409	1.05358	1.03191	1.0757	8.49978e-07	TRUE	1.04374	1.02205	1.06588	6.43712e-05	FALSE	1.04626	1.02455	1.06843	2.36731e-05	FALSE	1.04325	1.02076	1.06625	0.00014067	FALSE	1.04471	1.02206	1.06786	9.17964e-05	FALSE
278	Overweight, obesity and other hyperalimentation	endocrine/metabolic	98905	1.09089	1.07432	1.10773	8.33915e-29	TRUE	1.07889	1.06229	1.09576	8.46967e-22	TRUE	1.08096	1.06429	1.0979	9.50198e-23	TRUE	1.07722	1.05984	1.09488	3.14989e-19	TRUE	1.05065	1.03221	1.06941	4.50473e-08	TRUE
278.1	Obesity	endocrine/metabolic	97201	1.11458	1.09611	1.13337	4.61687e-37	TRUE	1.10255	1.08402	1.1214	1.45768e-29	TRUE	1.10486	1.08629	1.12375	9.21931e-31	TRUE	1.09925	1.07991	1.11893	1.48465e-25	TRUE	1.07272	1.05148	1.09438	5.93566e-12	TRUE
278.11	Morbid obesity	endocrine/metabolic	93897	1.15178	1.12627	1.17788	4.08227e-35	TRUE	1.13545	1.10997	1.16151	5.1697e-28	TRUE	1.13865	1.11313	1.16475	2.99843e-29	TRUE	1.13194	1.10543	1.15909	1.17577e-24	TRUE	1.10287	1.07273	1.13386	4.35346e-12	TRUE
292	Neurological disorders	mental disorders	100115	1.06814	1.04967	1.08694	1.31189e-13	TRUE	1.05287	1.03417	1.0719	1.73347e-08	TRUE	1.05766	1.03893	1.07672	7.7756e-10	TRUE	1.05539	1.03586	1.07529	1.53703e-08	TRUE	1.05741	1.03767	1.07752	6.39904e-09	TRUE
292.4	Altered mental status	mental disorders	96612	1.08091	1.05595	1.10646	6.72145e-11	TRUE	1.06579	1.04061	1.09158	1.75977e-07	TRUE	1.07048	1.04529	1.09628	2.06467e-08	TRUE	1.06718	1.04086	1.09417	3.3366e-07	TRUE	1.06977	1.04316	1.09706	1.54248e-07	TRUE
296	Mood disorders	mental disorders	90640	1.10085	1.08394	1.11803	4.9854e-34	TRUE	1.08844	1.06682	1.1105	1.24769e-16	TRUE	1.08443	1.06316	1.10611	1.03628e-15	TRUE	1.09037	1.06869	1.1125	3.11482e-17	TRUE	1.09032	1.06861	1.11247	3.53799e-17	TRUE
296.1	Bipolar	mental disorders	83128	1.17161	1.13564	1.20873	2.41289e-23	TRUE	1.14947	1.10303	1.19786	3.57696e-11	TRUE	1.1342	1.08998	1.18021	5.39715e-10	TRUE	1.15134	1.10454	1.20013	2.81552e-11	TRUE	1.15144	1.1044	1.2005	3.46707e-11	TRUE
296.22	Major depressive disorder	mental disorders	88788	1.0999	1.07934	1.12085	4.64768e-23	TRUE	1.07364	1.04574	1.10229	1.23166e-07	TRUE	1.0678	1.04063	1.09568	6.08356e-07	TRUE	1.07655	1.04851	1.10533	4.29229e-08	TRUE	1.07647	1.04838	1.10531	4.68649e-08	TRUE
297	Suicidal ideation or attempt	mental disorders	84026	1.15754	1.11958	1.19677	7.87843e-18	TRUE	1.1124	1.06477	1.16216	1.83503e-06	TRUE	1.11419	1.05905	1.17221	2.97687e-05	FALSE	1.15943	1.09697	1.22545	1.64431e-07	TRUE	1.1573	1.09446	1.22375	2.91679e-07	TRUE
297.1	Suicidal ideation	mental disorders	82254	1.24101	1.18626	1.29829	6.66721e-21	TRUE	1.17249	1.10469	1.24445	1.63809e-07	TRUE	1.149	1.08535	1.21639	1.78134e-06	TRUE	1.18356	1.11261	1.25903	9.13446e-08	TRUE	1.18071	1.10915	1.25689	1.91177e-07	TRUE
300	Anxiety disorders	mental disorders	90489	1.083	1.0661	1.10017	2.96469e-23	TRUE	1.05466	1.03592	1.07374	5.99821e-09	TRUE	1.06806	1.04651	1.09006	2.44172e-10	TRUE	1.07464	1.05264	1.09711	9.08554e-12	TRUE	1.07446	1.05243	1.09694	1.08284e-11	TRUE
300.1	Anxiety disorder	mental disorders	89578	1.07509	1.05758	1.0929	5.62105e-18	TRUE	1.04229	1.02289	1.06206	1.55132e-05	FALSE	1.05348	1.03107	1.07638	2.04017e-06	TRUE	1.06019	1.03728	1.08362	1.58754e-07	TRUE	1.05996	1.03702	1.08342	1.83648e-07	TRUE
300.12	Agorophobia, social phobia, and panic disorder	mental disorders	82636	1.14853	1.1016	1.19746	7.73417e-11	TRUE	1.11781	1.05755	1.18151	8.18119e-05	FALSE	1.08918	1.02885	1.15306	0.00330245	FALSE	1.12051	1.05364	1.19163	0.000289826	FALSE	1.11644	1.04939	1.18779	0.000491505	FALSE
300.9	Posttraumatic stress disorder	mental disorders	83081	1.28766	1.24001	1.33713	1.84723e-39	TRUE	1.2582	1.19621	1.32341	5.09729e-19	TRUE	1.23942	1.18082	1.30093	3.75649e-18	TRUE	1.27233	1.20854	1.33948	4.39398e-20	TRUE	1.27183	1.20752	1.33955	1.04996e-19	TRUE
301	Personality disorders	mental disorders	82064	1.24931	1.17431	1.32909	1.81954e-12	TRUE	1.1842	1.09422	1.28157	2.74825e-05	FALSE	1.17138	1.08575	1.26377	4.42482e-05	FALSE	1.21696	1.11846	1.32412	5.11505e-06	TRUE	1.21397	1.11443	1.3224	8.904e-06	FALSE
301.2	Antisocial/borderline personality disorder	mental disorders	81919	1.30457	1.20287	1.41487	1.35891e-10	TRUE	1.24225	1.12166	1.37579	3.12821e-05	FALSE	1.22033	1.10547	1.34713	7.87875e-05	FALSE	1.25493	1.12341	1.40185	5.81803e-05	FALSE	1.25655	1.12255	1.40656	7.21146e-05	FALSE
306.1	Mental disorders durring/after pregnancy	mental disorders	52227	1.24543	1.15027	1.34846	6.22238e-08	TRUE	1.19168	1.0867	1.30679	0.000193473	FALSE	1.18172	1.07363	1.30069	0.000645647	FALSE	1.20993	1.09525	1.33663	0.000176338	FALSE	1.21067	1.09572	1.33767	0.000172688	FALSE
312	Conduct disorders	mental disorders	103814	1.22382	1.14122	1.3124	1.46721e-08	TRUE	1.19806	1.11663	1.28542	4.85066e-07	TRUE	1.20419	1.12298	1.29127	1.82628e-07	TRUE	1.19877	1.11518	1.28863	8.83697e-07	TRUE	1.20037	1.11603	1.29108	8.94409e-07	TRUE
313	Pervasive developmental disorders	mental disorders	105366	1.1855	1.14799	1.22424	3.3159e-25	TRUE	1.14315	1.10556	1.18203	4.45268e-15	TRUE	1.15818	1.12088	1.19673	1.4886e-18	TRUE	1.15822	1.11893	1.1989	7.39213e-17	TRUE	1.16065	1.12079	1.20192	6.49636e-17	TRUE
313.1	Attention deficit hyperactivity disorder	mental disorders	105246	1.19973	1.1571	1.24393	5.91556e-23	TRUE	1.15309	1.11055	1.19725	1.10509e-13	TRUE	1.17016	1.12787	1.21403	5.85876e-17	TRUE	1.16579	1.1211	1.21226	1.45173e-14	TRUE	1.16852	1.12309	1.21578	1.37786e-14	TRUE
313.3	Autism	mental disorders	104039	1.26397	1.17221	1.36291	1.11474e-09	TRUE	1.24167	1.15115	1.33931	2.08499e-08	TRUE	1.24809	1.15753	1.34573	8.09187e-09	TRUE	1.25223	1.15992	1.35188	8.55651e-09	TRUE	1.26728	1.17195	1.37037	2.91447e-09	TRUE
315	Develomental delays and disorders	mental disorders	103574	1.10172	1.05757	1.14772	3.45189e-06	TRUE	1.07553	1.03215	1.12074	0.000527941	FALSE	1.0852	1.04166	1.13057	9.11162e-05	FALSE	1.0846	1.03976	1.13138	0.000163387	FALSE	1.08405	1.03869	1.13138	0.000214794	FALSE
316	Substance addiction and disorders	mental disorders	92051	1.18266	1.15177	1.21438	1.93915e-35	TRUE	1.14614	1.11394	1.17927	6.48109e-21	TRUE	1.16153	1.12993	1.19401	1.92033e-26	TRUE	NA	NA	NA	NA	NA	NA	NA	NA	NA	NA
317	Alcohol-related disorders	mental disorders	92964	1.15281	1.12034	1.18622	1.75885e-22	TRUE	1.12906	1.09551	1.16364	3.10708e-15	TRUE	1.1348	1.10079	1.16986	3.77942e-16	TRUE	NA	NA	NA	NA	NA	NA	NA	NA	NA	NA
317.1	Alcoholism	mental disorders	92274	1.1534	1.11642	1.19161	9.251e-18	TRUE	1.12866	1.09071	1.16794	4.03741e-12	TRUE	1.13366	1.09533	1.17334	8.76903e-13	TRUE	NA	NA	NA	NA	NA	NA	NA	NA	NA	NA
318	Tobacco use disorder	mental disorders	96857	1.16765	1.14842	1.1872	9.31431e-75	TRUE	1.15271	1.13322	1.17254	6.11735e-60	TRUE	1.15867	1.13908	1.17859	2.5785e-64	TRUE	NA	NA	NA	NA	NA	NA	NA	NA	NA	NA
327.3	Sleep apnea	neurological	97236	1.05504	1.03562	1.07483	1.58195e-08	TRUE	1.04179	1.02222	1.06174	2.31987e-05	FALSE	1.04395	1.0244	1.06387	8.19707e-06	FALSE	1.04257	1.02223	1.06331	3.3594e-05	FALSE	1.02477	1.0042	1.04576	0.0180481	FALSE
327.32	Obstructive sleep apnea	neurological	96756	1.05836	1.03755	1.07959	2.17273e-08	TRUE	1.04474	1.02378	1.06614	2.31742e-05	FALSE	1.04595	1.02503	1.0673	1.30618e-05	FALSE	1.0447	1.02292	1.06694	4.7434e-05	FALSE	1.02626	1.00421	1.04879	0.0193135	FALSE
338.1	Acute pain	neurological	93070	1.04202	1.02451	1.05983	1.92421e-06	TRUE	1.03097	1.0134	1.04884	0.000503713	FALSE	1.0333	1.0157	1.05121	0.000186163	FALSE	1.03021	1.01183	1.04892	0.00118968	FALSE	1.03151	1.01296	1.05041	0.000804943	FALSE
344	Other paralytic syndromes	neurological	93917	1.15585	1.08972	1.22599	1.44659e-06	TRUE	1.14318	1.07774	1.21259	8.62376e-06	FALSE	1.14415	1.07865	1.21362	7.55098e-06	FALSE	1.13715	1.06908	1.20956	4.48822e-05	FALSE	1.13246	1.06317	1.20627	0.000112625	FALSE
345	Epilepsy, recurrent seizures, convulsions	neurological	96163	1.06139	1.03694	1.08642	5.41293e-07	TRUE	1.046	1.02165	1.07094	0.000183086	FALSE	1.05003	1.02566	1.07498	4.62292e-05	FALSE	1.05075	1.02528	1.07686	7.68386e-05	FALSE	1.05346	1.02764	1.07993	3.90221e-05	FALSE
345.3	Convulsions	neurological	95611	1.06689	1.04036	1.09409	4.63529e-07	TRUE	1.05086	1.02446	1.07795	0.000133022	FALSE	1.05487	1.02845	1.08198	3.67744e-05	FALSE	1.05514	1.02749	1.08354	7.44544e-05	FALSE	1.05847	1.03043	1.08727	3.34695e-05	FALSE
355.1	Chronic pain syndrome	neurological	99007	1.17331	1.12782	1.22063	2.33977e-15	TRUE	1.14987	1.10493	1.19663	6.59584e-12	TRUE	1.15871	1.11357	1.20568	3.70801e-13	TRUE	1.14784	1.10072	1.19697	1.13612e-10	TRUE	1.14478	1.09758	1.194	3.06884e-10	TRUE
401	Hypertension	circulatory system	99909	1.04394	1.02843	1.05968	1.79357e-08	TRUE	1.03479	1.01929	1.05053	8.92825e-06	FALSE	1.0357	1.02015	1.05148	5.51642e-06	FALSE	1.02925	1.01324	1.04552	0.000314017	FALSE	1.01951	1.00337	1.0359	0.0176606	FALSE
401.1	Essential hypertension	circulatory system	99599	1.04279	1.02729	1.05854	4.20424e-08	TRUE	1.03358	1.01809	1.04932	1.82239e-05	FALSE	1.03456	1.01901	1.05035	1.09467e-05	FALSE	1.02805	1.01205	1.04432	0.00054982	FALSE	1.01825	1.00212	1.03464	0.0264287	FALSE
401.2	Hypertensive heart and/or renal disease	circulatory system	84236	1.0609	1.03749	1.08485	2.08328e-07	TRUE	1.05331	1.02977	1.07738	6.6644e-06	FALSE	1.05138	1.02781	1.07549	1.48139e-05	FALSE	1.03753	1.01339	1.06224	0.00215563	FALSE	1.03044	1.00618	1.05529	0.0136358	FALSE
401.21	Hypertensive heart disease	circulatory system	81725	1.08017	1.04861	1.11267	3.43156e-07	TRUE	1.07254	1.04084	1.10522	4.77972e-06	TRUE	1.07003	1.03831	1.10272	1.04191e-05	FALSE	1.04818	1.01605	1.08132	0.00305423	FALSE	1.03868	1.00638	1.07201	0.0185449	FALSE
411.2	Myocardial infarction	circulatory system	94332	1.09576	1.06905	1.12313	3.7582e-13	TRUE	1.0895	1.06278	1.11688	1.30651e-11	TRUE	1.09083	1.0641	1.11824	6.51734e-12	TRUE	1.08407	1.05648	1.11239	8.43942e-10	TRUE	1.08052	1.05275	1.10902	5.55889e-09	TRUE
411.3	Angina pectoris	circulatory system	95938	1.0795	1.05225	1.10745	4.49177e-09	TRUE	1.0655	1.03823	1.0935	1.62476e-06	TRUE	1.06802	1.0407	1.09606	6.45097e-07	TRUE	1.05005	1.02142	1.0795	0.000536204	FALSE	1.04371	1.01492	1.07333	0.00272423	FALSE
411.4	Coronary atherosclerosis	circulatory system	98538	1.0613	1.04231	1.08064	1.05454e-10	TRUE	1.05607	1.03707	1.07542	3.85364e-09	TRUE	1.05648	1.03747	1.07584	3.00809e-09	TRUE	1.04638	1.0268	1.06633	2.53846e-06	TRUE	1.04169	1.02202	1.06174	2.67067e-05	FALSE
418	Nonspecific chest pain	circulatory system	96471	1.05784	1.04272	1.07317	1.93683e-14	TRUE	1.04698	1.03181	1.06237	7.02617e-10	TRUE	1.04821	1.03295	1.06369	3.10875e-10	TRUE	1.04205	1.02622	1.05813	1.33955e-07	TRUE	1.0407	1.02473	1.05691	4.23832e-07	TRUE
427.2	Atrial fibrillation and flutter	circulatory system	87768	1.05693	1.03472	1.07961	3.20355e-07	TRUE	1.05136	1.02911	1.07409	4.44016e-06	TRUE	1.05109	1.02879	1.07387	5.25511e-06	TRUE	1.04572	1.02265	1.0693	8.53842e-05	FALSE	1.04124	1.01808	1.06494	0.000430085	FALSE
427.21	Atrial fibrillation	circulatory system	87639	1.05693	1.03445	1.07991	4.49124e-07	TRUE	1.05122	1.0287	1.07425	6.19514e-06	FALSE	1.05102	1.02843	1.0741	7.12129e-06	FALSE	1.04511	1.02176	1.069	0.000129844	FALSE	1.04059	1.01714	1.06459	0.000624983	FALSE
427.5	Arrhythmia (cardiac) NOS	circulatory system	89265	1.06361	1.04246	1.08519	1.77077e-09	TRUE	1.0489	1.02768	1.07056	4.67322e-06	TRUE	1.05023	1.02892	1.07198	2.77959e-06	TRUE	1.03824	1.01584	1.06112	0.00074301	FALSE	1.03616	1.01352	1.05931	0.00162515	FALSE
428.1	Congestive heart failure (CHF) NOS	circulatory system	99329	1.06972	1.04665	1.0933	1.36774e-09	TRUE	1.06332	1.0403	1.08686	3.8587e-08	TRUE	1.06399	1.04095	1.08753	2.78062e-08	TRUE	1.05317	1.02953	1.07735	7.70797e-06	FALSE	1.04917	1.0254	1.07349	4.04037e-05	FALSE
428.3	Heart failure with reduced EF [Systolic or combined heart failure]	circulatory system	98912	1.0732	1.04445	1.10274	3.41258e-07	TRUE	1.06727	1.03858	1.09675	2.83202e-06	TRUE	1.06677	1.0381	1.09624	3.32977e-06	TRUE	1.05293	1.02359	1.0831	0.000346701	FALSE	1.04745	1.01803	1.07772	0.0014274	FALSE
428.4	Heart failure with preserved EF [Diastolic heart failure]	circulatory system	98939	1.08699	1.05594	1.11895	1.69172e-08	TRUE	1.0776	1.04662	1.10949	5.13196e-07	TRUE	1.07884	1.04783	1.11076	3.39682e-07	TRUE	1.06305	1.03124	1.09583	7.96984e-05	FALSE	1.0546	1.02264	1.08755	0.000709443	FALSE
443.9	Peripheral vascular disease, unspecified	circulatory system	96887	1.08265	1.04984	1.1165	4.25402e-07	TRUE	1.07562	1.04288	1.10939	3.80413e-06	TRUE	1.07676	1.04396	1.1106	2.79487e-06	TRUE	1.06395	1.02997	1.09906	0.000182218	FALSE	1.06077	1.02666	1.09601	0.000403244	FALSE
458	Hypotension	circulatory system	96739	1.05767	1.03645	1.07932	5.8339e-08	TRUE	1.04661	1.0254	1.06826	1.29273e-05	FALSE	1.04833	1.0271	1.07	6.14836e-06	FALSE	1.04379	1.0217	1.06636	8.5974e-05	FALSE	1.04389	1.02165	1.0666	9.2238e-05	FALSE
458.9	Hypotension NOS	circulatory system	95885	1.06249	1.03844	1.0871	2.1083e-07	TRUE	1.05123	1.0272	1.07582	2.28241e-05	FALSE	1.05288	1.02884	1.07749	1.23129e-05	FALSE	1.04592	1.02098	1.07147	0.000265684	FALSE	1.04585	1.02077	1.07155	0.000294622	FALSE
480	Pneumonia	respiratory	99961	1.05029	1.03096	1.06998	2.2592e-07	TRUE	1.04009	1.02074	1.05979	4.06096e-05	FALSE	1.04109	1.02172	1.06082	2.63106e-05	FALSE	1.03489	1.01481	1.05537	0.0006033	FALSE	1.03515	1.01494	1.05577	0.000594843	FALSE
495	Asthma	respiratory	98118	1.08114	1.05999	1.1027	9.79764e-15	TRUE	1.06924	1.04809	1.09081	5.04565e-11	TRUE	1.07156	1.05038	1.09316	1.15114e-11	TRUE	1.06681	1.04472	1.08936	1.37048e-09	TRUE	1.06389	1.04163	1.08663	9.41705e-09	TRUE
495.2	Asthma with exacerbation	respiratory	94775	1.11105	1.07067	1.15296	2.4691e-08	TRUE	1.09759	1.0574	1.1393	9.96766e-07	TRUE	1.10026	1.06	1.14205	5.06274e-07	TRUE	1.09096	1.04917	1.13442	1.2522e-05	FALSE	1.08246	1.04052	1.12609	8.49711e-05	FALSE
496	Chronic airway obstruction	respiratory	95335	1.12888	1.10489	1.15339	1.96287e-28	TRUE	1.12116	1.09711	1.14574	4.7485e-25	TRUE	1.12271	1.09866	1.14728	1.08508e-25	TRUE	1.11264	1.08759	1.13826	3.98296e-20	TRUE	1.11457	1.08934	1.14038	1.62708e-20	TRUE
496.1	Emphysema	respiratory	94028	1.13646	1.09706	1.17728	1.20044e-12	TRUE	1.12797	1.08856	1.16881	3.20126e-11	TRUE	1.12827	1.08891	1.16906	2.72225e-11	TRUE	1.1128	1.07186	1.1553	2.29398e-08	TRUE	1.11763	1.07633	1.16052	7.09271e-09	TRUE
496.2	Chronic bronchitis	respiratory	93902	1.16496	1.12249	1.20903	7.65619e-16	TRUE	1.15509	1.11266	1.19913	4.31196e-14	TRUE	1.15595	1.11355	1.19997	2.96221e-14	TRUE	1.14015	1.09667	1.18534	3.77297e-11	TRUE	1.13859	1.09493	1.18399	7.70652e-11	TRUE
496.21	Obstructive chronic bronchitis	respiratory	93823	1.18641	1.13686	1.23811	4.02445e-15	TRUE	1.17839	1.12889	1.23006	6.50947e-14	TRUE	1.17891	1.12942	1.23057	5.3996e-14	TRUE	1.16319	1.11266	1.21601	2.5287e-11	TRUE	1.16224	1.11141	1.2154	4.41697e-11	TRUE
503	Pulmonary congestion and hypostasis	respiratory	94889	1.08776	1.05699	1.11942	9.13122e-09	TRUE	1.07662	1.04585	1.1083	6.04305e-07	TRUE	1.07634	1.04559	1.108	6.54426e-07	TRUE	1.06303	1.03083	1.09624	9.83428e-05	FALSE	1.06106	1.02853	1.09462	0.000191036	FALSE
507	Pleurisy; pleural effusion	respiratory	96519	1.05125	1.03153	1.07134	2.30486e-07	TRUE	1.04439	1.02467	1.06449	7.94034e-06	FALSE	1.04496	1.02523	1.06506	6.1271e-06	FALSE	1.03746	1.01697	1.05837	0.000302727	FALSE	1.03972	1.01905	1.06082	0.000143936	FALSE
508	Pulmonary collapse; interstitial and compensatory emphysema	respiratory	94838	1.0557	1.03744	1.07427	1.12387e-09	TRUE	1.04965	1.03138	1.06824	6.30695e-08	TRUE	1.04941	1.03115	1.068	7.22921e-08	TRUE	1.04113	1.02228	1.06032	1.52888e-05	FALSE	1.04065	1.0217	1.05996	2.14695e-05	FALSE
509	Respiratory failure, insufficiency, arrest	respiratory	94559	1.09161	1.06984	1.11382	1.47766e-17	TRUE	1.08436	1.06259	1.10657	4.92847e-15	TRUE	1.08531	1.06354	1.10753	2.42864e-15	TRUE	1.07745	1.05516	1.10022	2.69571e-12	TRUE	1.07655	1.05414	1.09944	6.35748e-12	TRUE
509.1	Respiratory failure	respiratory	94219	1.09232	1.06727	1.11795	8.57824e-14	TRUE	1.08413	1.0591	1.10975	1.2215e-11	TRUE	1.0849	1.05987	1.11052	7.8252e-12	TRUE	1.07448	1.0489	1.10068	5.1249e-09	TRUE	1.07319	1.04745	1.09956	1.18059e-08	TRUE
509.3	Pulmonary insufficiency or respiratory failure following trauma and surgery	respiratory	92756	1.10519	1.06074	1.1515	1.79165e-06	TRUE	1.10139	1.05706	1.14758	4.08148e-06	TRUE	1.1011	1.05679	1.14727	4.30255e-06	TRUE	1.09022	1.04526	1.13712	5.82627e-05	FALSE	1.09225	1.04705	1.13939	4.26877e-05	FALSE
512	Other symptoms of respiratory system	respiratory	95720	1.03239	1.0185	1.04648	3.98066e-06	TRUE	1.02188	1.00796	1.03599	0.00198409	FALSE	1.02252	1.00853	1.0367	0.00153377	FALSE	1.01819	1.00372	1.03287	0.0135451	FALSE	1.01746	1.00285	1.03229	0.0190169	FALSE
512.1	Wheezing	respiratory	82658	1.10197	1.06261	1.14279	1.67012e-07	TRUE	1.07876	1.03922	1.11981	6.91116e-05	FALSE	1.08277	1.04302	1.12403	3.07639e-05	FALSE	1.07869	1.03662	1.12247	0.000190037	FALSE	1.07296	1.03064	1.11702	0.00060375	FALSE
512.7	Shortness of breath	respiratory	88665	1.06088	1.04425	1.07777	2.27096e-13	TRUE	1.04791	1.0312	1.06488	1.14774e-08	TRUE	1.04765	1.03088	1.06469	1.5742e-08	TRUE	1.04239	1.02496	1.06013	1.40418e-06	TRUE	1.04083	1.02325	1.05872	4.16378e-06	TRUE
512.9	Other dyspnea	respiratory	88270	1.05496	1.0376	1.07261	2.62805e-10	TRUE	1.04237	1.02492	1.06011	1.44166e-06	TRUE	1.043	1.02547	1.06083	1.12521e-06	TRUE	1.03941	1.02116	1.05798	1.89576e-05	FALSE	1.03848	1.02008	1.05721	3.49135e-05	FALSE
514	Abnormal findings examination of lungs	respiratory	99773	1.05611	1.03732	1.07524	2.50995e-09	TRUE	1.04485	1.02604	1.06401	2.19961e-06	TRUE	1.04687	1.02802	1.06606	7.79862e-07	TRUE	1.03352	1.01354	1.05389	0.000931737	FALSE	1.03478	1.01457	1.0554	0.00068147	FALSE
525	Other diseases of the teeth and supporting structures	digestive	102629	1.13778	1.08182	1.19664	5.26615e-07	TRUE	1.12063	1.06528	1.17887	1.05096e-05	FALSE	1.12261	1.06729	1.18081	7.2713e-06	FALSE	1.11033	1.05277	1.17105	0.000116553	FALSE	1.11134	1.05303	1.17287	0.000123455	FALSE
530	Diseases of esophagus	digestive	95178	1.05336	1.03834	1.0686	1.31011e-12	TRUE	1.04249	1.02741	1.05778	2.15808e-08	TRUE	1.04415	1.029	1.05951	6.81689e-09	TRUE	1.04119	1.0255	1.05711	1.87735e-07	TRUE	1.04065	1.02484	1.05671	3.36506e-07	TRUE
530.1	Esophagitis, GERD and related diseases	digestive	94690	1.0498	1.03455	1.06528	7.6033e-11	TRUE	1.03836	1.02305	1.05389	6.73362e-07	TRUE	1.04036	1.02498	1.05597	1.92428e-07	TRUE	1.037	1.02107	1.05318	4.23059e-06	TRUE	1.0359	1.01985	1.0522	9.55121e-06	FALSE
530.11	GERD	digestive	94077	1.04983	1.03426	1.06563	1.78515e-10	TRUE	1.0382	1.02257	1.05406	1.27444e-06	TRUE	1.03994	1.02423	1.05588	4.55465e-07	TRUE	1.03711	1.02083	1.05364	6.3613e-06	FALSE	1.03572	1.01933	1.05238	1.61864e-05	FALSE
530.2	Esophageal bleeding (varices/hemorrhage)	digestive	88304	1.10066	1.05632	1.14685	4.83963e-06	TRUE	1.08292	1.0389	1.12881	0.000168599	FALSE	1.08328	1.03922	1.12921	0.000159619	FALSE	1.07795	1.0316	1.12639	0.000816638	FALSE	1.08158	1.03488	1.13039	0.0004965	FALSE
531	Peptic ulcer (excl. esophageal)	digestive	105162	1.11578	1.07549	1.15757	5.23722e-09	TRUE	1.10706	1.06697	1.14866	6.49188e-08	TRUE	1.10769	1.06762	1.14926	5.31465e-08	TRUE	1.09797	1.05637	1.14121	2.11138e-06	TRUE	1.09923	1.05743	1.14268	1.7277e-06	TRUE
532	Dysphagia	digestive	90435	1.05707	1.03611	1.07847	5.63317e-08	TRUE	1.04545	1.02442	1.06691	1.81167e-05	FALSE	1.04762	1.02653	1.06915	7.37948e-06	FALSE	1.04491	1.02305	1.06725	4.65348e-05	FALSE	1.04591	1.02388	1.06841	3.59374e-05	FALSE
536	Disorders of function of stomach	digestive	98371	1.08598	1.05174	1.12133	4.4867e-07	TRUE	1.06984	1.03587	1.10492	4.12425e-05	FALSE	1.07273	1.03871	1.10788	1.96288e-05	FALSE	1.07597	1.04008	1.11309	2.33071e-05	FALSE	1.08135	1.04514	1.11882	6.78877e-06	FALSE
536.3	Gastroparesis	digestive	98814	1.16735	1.0999	1.23895	3.47818e-07	TRUE	1.14816	1.08162	1.21879	5.73474e-06	FALSE	1.15434	1.08752	1.22526	2.38532e-06	TRUE	1.15787	1.08705	1.23331	5.31964e-06	TRUE	1.16085	1.08974	1.23661	3.75716e-06	TRUE
539	Bariatric surgery	digestive	107658	1.20005	1.15263	1.24942	7.58632e-19	TRUE	1.1796	1.13282	1.22832	1.24316e-15	TRUE	1.18359	1.13669	1.23242	3.04395e-16	TRUE	1.18539	1.13571	1.23725	6.98146e-15	TRUE	1.15337	1.10346	1.20555	2.59471e-10	TRUE
571.5	Other chronic nonalcoholic liver disease	digestive	96445	1.06886	1.04547	1.09277	3.63903e-09	TRUE	1.05599	1.03265	1.07985	1.76903e-06	TRUE	1.05715	1.03377	1.08106	1.11002e-06	TRUE	1.05523	1.03064	1.08041	7.85925e-06	FALSE	1.04337	1.01872	1.06863	0.000501895	FALSE
571.51	Cirrhosis of liver without mention of alcohol	digestive	94711	1.1361	1.09615	1.17751	2.81447e-12	TRUE	1.12747	1.08769	1.1687	5.87542e-11	TRUE	1.12697	1.08724	1.16815	6.67012e-11	TRUE	1.12252	1.08126	1.16535	1.45855e-09	TRUE	1.12062	1.07922	1.16361	3.03783e-09	TRUE
585.1	Acute renal failure	genitourinary	97149	1.05438	1.03399	1.07516	1.06435e-07	TRUE	1.04594	1.02554	1.06676	7.869e-06	FALSE	1.04879	1.02835	1.06964	2.10053e-06	TRUE	1.04283	1.02167	1.06442	6.06854e-05	FALSE	1.0406	1.01934	1.06231	0.000157306	FALSE
585.3	Chronic renal failure [CKD]	genitourinary	97063	1.05324	1.03094	1.07602	2.01805e-06	TRUE	1.04739	1.02507	1.07019	2.51056e-05	FALSE	1.04855	1.02622	1.07137	1.58535e-05	FALSE	1.03971	1.01668	1.06326	0.00065566	FALSE	1.03624	1.01313	1.05988	0.0019746	FALSE
611	Abnormal findings on mammogram or breast exam	genitourinary	103524	0.944378	0.923963	0.965243	2.85784e-07	TRUE	0.938561	0.918175	0.959401	1.52132e-08	TRUE	0.93641	0.915979	0.957296	5.29369e-09	TRUE	0.932407	0.911284	0.954019	2.14541e-09	TRUE	0.936808	0.915425	0.958691	3.00678e-08	TRUE
611.1	Abnormal mammogram	genitourinary	102203	0.932805	0.910643	0.955506	1.42714e-08	TRUE	0.927376	0.90525	0.950043	9.38253e-10	TRUE	0.92515	0.902982	0.947862	3.23067e-10	TRUE	0.922909	0.899979	0.946424	4.11492e-10	TRUE	0.926448	0.903274	0.950216	3.39702e-09	TRUE
694.2	Other dyschromia	dermatologic	98564	0.924073	0.904365	0.94421	7.00645e-13	TRUE	0.917041	0.897391	0.937122	4.64554e-15	TRUE	0.9137	0.894037	0.933795	4.25235e-16	TRUE	0.908646	0.887998	0.929775	3.12322e-16	TRUE	0.915043	0.893995	0.936587	7.55549e-14	TRUE
702	Degenerative skin conditions and other dermatoses	dermatologic	100229	0.939484	0.922249	0.957042	3.89759e-11	TRUE	0.934287	0.917068	0.95183	7.97207e-13	TRUE	0.931417	0.914177	0.948981	9.06642e-14	TRUE	0.929432	0.911441	0.947778	2.16355e-13	TRUE	0.933943	0.91568	0.95257	1.17909e-11	TRUE
702.1	Actinic keratosis	dermatologic	100124	0.926574	0.905757	0.94787	4.77359e-11	TRUE	0.923096	0.902302	0.94437	5.82916e-12	TRUE	0.919743	0.898957	0.941009	7.31261e-13	TRUE	0.917336	0.895648	0.93955	1.57446e-12	TRUE	0.921328	0.899352	0.943841	2.88398e-11	TRUE
702.2	Seborrheic keratosis	dermatologic	102518	0.933584	0.915574	0.951949	4.69454e-12	TRUE	0.928543	0.910558	0.946883	1.09101e-13	TRUE	0.92552	0.907535	0.943861	1.06815e-14	TRUE	0.924954	0.906135	0.944163	1.01714e-13	TRUE	0.929149	0.91007	0.948627	3.8586e-12	TRUE
740.9	Osteoarthrosis NOS	musculoskeletal	96130	1.04683	1.02711	1.06693	2.40341e-06	TRUE	1.03575	1.01601	1.05586	0.000344858	FALSE	1.03694	1.01713	1.05713	0.00022755	FALSE	1.03346	1.01279	1.05456	0.0014105	FALSE	1.02877	1.0079	1.05008	0.00668749	FALSE
760	Back pain	symptoms	98552	1.04015	1.02456	1.05597	3.23468e-07	TRUE	1.02736	1.01172	1.04325	0.000564615	FALSE	1.02941	1.0137	1.04538	0.000221764	FALSE	1.02808	1.0117	1.04473	0.000725637	FALSE	1.02729	1.01077	1.04407	0.00113151	FALSE
766	Neuralgia, neuritis, and radiculitis NOS	symptoms	97149	1.07973	1.04488	1.11574	4.58256e-06	TRUE	1.06519	1.03051	1.10105	0.000184664	FALSE	1.0678	1.03312	1.10365	9.85931e-05	FALSE	1.06758	1.03111	1.10534	0.000226501	FALSE	1.06602	1.02937	1.10398	0.000341212	FALSE
782.3	Edema	symptoms	99487	1.04774	1.02802	1.06784	1.50147e-06	TRUE	1.03682	1.0171	1.05691	0.000223485	FALSE	1.038	1.01824	1.05813	0.00014216	FALSE	1.02945	1.00898	1.05034	0.00461611	FALSE	1.02159	1.00105	1.04255	0.0392337	FALSE
785	Abdominal pain	symptoms	96692	1.03646	1.02243	1.05068	2.58596e-07	TRUE	1.02546	1.0114	1.03971	0.000358119	FALSE	1.02673	1.01258	1.04107	0.000193481	FALSE	1.02581	1.01114	1.04069	0.000527065	FALSE	1.02836	1.0135	1.04343	0.000165661	FALSE
789	Nausea and vomiting	symptoms	97027	1.06042	1.04374	1.07737	4.09038e-13	TRUE	1.04855	1.03182	1.06555	7.62552e-09	TRUE	1.05037	1.03362	1.0674	2.06842e-09	TRUE	1.04557	1.02822	1.06321	1.79066e-07	TRUE	1.0472	1.02972	1.06499	7.94311e-08	TRUE
916	Contusion	injuries & poisonings	102148	1.07595	1.04658	1.10614	2.15768e-07	TRUE	1.05997	1.03069	1.09009	4.60345e-05	FALSE	1.06008	1.03078	1.0902	4.4899e-05	FALSE	1.05574	1.02471	1.08772	0.000366197	FALSE	1.05698	1.02564	1.08928	0.000307782	FALSE
938	Dermatitis due to solar radiation	dermatologic	94542	0.935055	0.912278	0.958401	9.44668e-08	TRUE	0.926352	0.903651	0.949623	1.50956e-09	TRUE	0.922584	0.899847	0.945895	2.46596e-10	TRUE	0.922585	0.898568	0.947244	2.13225e-09	TRUE	0.930435	0.905942	0.95559	1.1738e-07	TRUE
938.2	Chronic dermatitis due to solar radiation	dermatologic	94065	0.932564	0.908798	0.956951	1.15153e-07	TRUE	0.924796	0.901104	0.949111	3.53791e-09	TRUE	0.920601	0.896876	0.944953	5.28216e-10	TRUE	0.922186	0.897109	0.947963	8.44805e-09	TRUE	0.930081	0.904509	0.956376	3.47189e-07	TRUE
958	Certain early complications of trauma or procedure	injuries & poisonings	106786	1.18785	1.10908	1.27223	8.78701e-07	TRUE	1.18138	1.10303	1.2653	1.92967e-06	TRUE	1.18211	1.10372	1.26606	1.75919e-06	TRUE	1.17572	1.0952	1.26217	7.74511e-06	FALSE	1.1778	1.09698	1.26456	6.4108e-06	FALSE
960	Poisoning by antibiotics	injuries & poisonings	93967	1.08496	1.05717	1.11349	7.32438e-10	TRUE	1.07235	1.04463	1.10081	1.71083e-07	TRUE	1.07528	1.04753	1.10376	5.27885e-08	TRUE	1.07262	1.04362	1.10242	5.33852e-07	TRUE	1.07171	1.04256	1.10166	8.51067e-07	TRUE
960.2	Allergy/adverse effect of penicillin	injuries & poisonings	94087	1.09932	1.06293	1.13695	3.51755e-08	TRUE	1.08671	1.05055	1.12412	1.46152e-06	TRUE	1.08976	1.05355	1.12721	6.1822e-07	TRUE	1.08337	1.04593	1.12215	8.09231e-06	FALSE	1.08071	1.04316	1.11962	1.69667e-05	FALSE
965	Poisoning by analgesics, antipyretics, and antirheumatics	injuries & poisonings	92931	1.12758	1.07558	1.18208	6.18926e-07	TRUE	1.11473	1.06319	1.16877	6.88248e-06	FALSE	1.11854	1.06689	1.17269	3.40787e-06	TRUE	1.11338	1.06029	1.16914	1.64642e-05	FALSE	1.11088	1.05774	1.1667	2.61924e-05	FALSE
965.1	Opiates and related narcotics causing adverse effects in therapeutic use	injuries & poisonings	92927	1.12828	1.08565	1.17257	8.10704e-10	TRUE	1.11695	1.07452	1.16105	2.17077e-08	TRUE	1.12078	1.07829	1.16494	7.33335e-09	TRUE	1.10803	1.06454	1.1533	5.12504e-07	TRUE	1.10463	1.06109	1.14996	1.23382e-06	TRUE
979	Adverse drug events and drug allergies	injuries & poisonings	93122	1.08244	1.04768	1.11836	1.97054e-06	TRUE	1.06828	1.03369	1.10403	8.37695e-05	FALSE	1.07239	1.03776	1.10818	3.00464e-05	FALSE	1.07129	1.03488	1.10897	9.47031e-05	FALSE	1.07338	1.03667	1.1114	6.67065e-05	FALSE

### Sheet: T7.4
eTable 7.4	Internalizing factor PGS conditional PheWAS
				Primary PheWAS					Factor-specific diagnosis					Any psychiatric diagnosis					Any psychiatric diagnosis + Tobacco use disorder					Any psychiatric diagnosis + Tobacco use disorder + BMI
phenotype	description	group	n_total	OR_cov0	CI.lower_cov0	CI.upper_cov0	p_cov0	sig.bon_cov0	OR_cov1	CI.lower_cov1	CI.upper_cov1	p_cov1	sig.bon_cov1	OR_cov2	CI.lower_cov2	CI.upper_cov2	p_cov2	sig.bon_cov2	OR_cov3	CI.lower_cov3	CI.upper_cov3	p_cov3	sig.bon_cov3	OR_cov4	CI.lower_cov4	CI.upper_cov4	p_cov4	sig.bon_cov4
70	Viral hepatitis	infectious diseases	94915	1.10665	1.06434	1.15064	3.47938e-07	TRUE	1.08509	1.04256	1.12936	6.24954e-05	FALSE	1.08353	1.04189	1.12683	6.0072e-05	FALSE	1.06912	1.02645	1.11357	0.00129802	FALSE	1.07106	1.02777	1.11618	0.00110998	FALSE
216	Benign neoplasm of skin	neoplasms	101472	0.959163	0.942133	0.976501	5.07603e-06	TRUE	0.941249	0.923435	0.959406	5.26375e-10	TRUE	0.942643	0.925738	0.959857	1.57848e-10	TRUE	0.941164	0.923423	0.959246	4.23038e-10	TRUE	0.945039	0.926981	0.96345	9.3254e-09	TRUE
250	Diabetes mellitus	endocrine/metabolic	99034	1.04941	1.0318	1.06731	2.30449e-08	TRUE	1.04469	1.02653	1.06317	1.02428e-06	TRUE	1.03908	1.02154	1.05692	1.01508e-05	FALSE	1.03603	1.01794	1.05444	8.18161e-05	FALSE	1.03274	1.01437	1.05144	0.000434089	FALSE
250.2	Type 2 diabetes	endocrine/metabolic	99037	1.05515	1.03712	1.07351	1.04441e-09	TRUE	1.05056	1.03194	1.06952	6.47175e-08	TRUE	1.04442	1.02645	1.06271	9.20348e-07	TRUE	1.04096	1.02243	1.05982	1.18468e-05	FALSE	1.0376	1.01878	1.05677	7.77575e-05	FALSE
250.24	Type 2 diabetes with neurological manifestations	endocrine/metabolic	95694	1.07942	1.04618	1.11372	1.67688e-06	TRUE	1.0645	1.03043	1.09969	0.000165354	FALSE	1.06547	1.03243	1.09956	7.95091e-05	FALSE	1.05802	1.02406	1.09311	0.000704216	FALSE	1.05681	1.02232	1.09247	0.00110041	FALSE
278	Overweight, obesity and other hyperalimentation	endocrine/metabolic	98905	1.05587	1.03997	1.072	2.14598e-12	TRUE	1.03588	1.0194	1.05263	1.65098e-05	FALSE	1.03613	1.02028	1.05223	6.41797e-06	FALSE	1.0303	1.01383	1.04705	0.000283504	FALSE	1.02204	1.00429	1.04011	0.0147257	FALSE
278.1	Obesity	endocrine/metabolic	97201	1.06256	1.04512	1.08029	6.72721e-13	TRUE	1.0432	1.02513	1.06159	2.10585e-06	TRUE	1.04222	1.02484	1.05989	1.43212e-06	TRUE	1.03682	1.01874	1.05523	5.63643e-05	FALSE	1.02817	1.00801	1.04874	0.00597268	FALSE
278.11	Morbid obesity	endocrine/metabolic	93897	1.09195	1.06797	1.11648	8.32276e-15	TRUE	1.06928	1.04463	1.09451	1.80676e-08	TRUE	1.06908	1.04528	1.09343	6.08733e-09	TRUE	1.06718	1.04234	1.09261	6.25272e-08	TRUE	1.06299	1.03414	1.09265	1.35535e-05	FALSE
292	Neurological disorders	mental disorders	100115	1.05393	1.03587	1.07231	2.58832e-09	TRUE	1.03113	1.01243	1.05016	0.00102482	FALSE	1.02759	1.00952	1.04598	0.00263928	FALSE	1.01916	1.00046	1.03822	0.0446107	FALSE	1.02032	1.00146	1.03953	0.034609	FALSE
292.4	Altered mental status	mental disorders	96612	1.05509	1.03102	1.07973	5.25631e-06	TRUE	1.02888	1.00428	1.05408	0.0211048	FALSE	1.02792	1.00398	1.05243	0.0220175	FALSE	1.01907	0.994229	1.04453	0.133545	FALSE	1.02038	0.99534	1.04605	0.111485	FALSE
295	Schizophrenia and other psychotic disorders	mental disorders	81654	1.23459	1.18152	1.29006	5.4688e-21	TRUE	NA	NA	NA	NA	NA	1.20982	1.14618	1.27699	4.88088e-12	TRUE	1.20299	1.13548	1.27452	3.57828e-10	TRUE	1.20525	1.13704	1.27755	3.36881e-10	TRUE
295.1	Schizophrenia	mental disorders	81948	1.30227	1.20704	1.40503	9.34328e-12	TRUE	NA	NA	NA	NA	NA	1.30536	1.196	1.42471	2.37769e-09	TRUE	1.31012	1.19069	1.44152	3.04398e-08	TRUE	1.31615	1.19297	1.45206	4.27127e-08	TRUE
295.2	Paranoid disorders	mental disorders	81592	1.39179	1.27782	1.51593	3.35251e-14	TRUE	NA	NA	NA	NA	NA	1.37381	1.24784	1.5125	9.65296e-11	TRUE	1.35882	1.22368	1.50888	9.62886e-09	TRUE	1.37345	1.23368	1.52906	6.83132e-09	TRUE
295.3	Psychosis	mental disorders	81554	1.22542	1.15913	1.2955	7.80359e-13	TRUE	NA	NA	NA	NA	NA	1.21478	1.1361	1.2989	1.23279e-08	TRUE	1.21285	1.12768	1.30445	2.05119e-07	TRUE	1.21501	1.12853	1.3081	2.34089e-07	TRUE
296	Mood disorders	mental disorders	90640	1.21971	1.20095	1.23876	3.18515e-139	TRUE	NA	NA	NA	NA	NA	1.20032	1.17679	1.22431	4.54789e-73	TRUE	1.19972	1.17586	1.22406	1.22917e-70	TRUE	1.19927	1.17541	1.22363	3.11305e-70	TRUE
296.1	Bipolar	mental disorders	83128	1.32093	1.28029	1.36286	2.96551e-68	TRUE	NA	NA	NA	NA	NA	1.27435	1.22456	1.32616	8.93963e-33	TRUE	1.26729	1.21566	1.32111	6.27836e-29	TRUE	1.26558	1.21386	1.3195	1.8818e-28	TRUE
296.22	Major depressive disorder	mental disorders	88788	1.24427	1.22095	1.26804	1.76718e-113	TRUE	NA	NA	NA	NA	NA	1.21693	1.18592	1.24875	2.91189e-50	TRUE	1.21533	1.18362	1.2479	2.30251e-47	TRUE	1.21442	1.18268	1.24701	7.18381e-47	TRUE
297	Suicidal ideation or attempt	mental disorders	84026	1.28372	1.24176	1.3271	4.0311e-49	TRUE	NA	NA	NA	NA	NA	1.33913	1.27255	1.40919	3.10171e-29	TRUE	1.35153	1.27854	1.42869	2.04781e-26	TRUE	1.35123	1.27777	1.42891	4.8333e-26	TRUE
297.1	Suicidal ideation	mental disorders	82254	1.42305	1.36033	1.48867	4.1653e-53	TRUE	NA	NA	NA	NA	NA	1.40765	1.32841	1.49162	6.07202e-31	TRUE	1.3926	1.30833	1.4823	2.51389e-25	TRUE	1.38893	1.30416	1.47922	1.53891e-24	TRUE
297.2	Suicide or self-inflicted injury	mental disorders	81524	1.36057	1.2239	1.5125	1.19222e-08	TRUE	NA	NA	NA	NA	NA	1.3438	1.19789	1.50748	4.67545e-07	TRUE	1.29802	1.14397	1.47282	5.19614e-05	FALSE	1.29021	1.13469	1.46705	0.000101014	FALSE
300	Anxiety disorders	mental disorders	90489	1.20608	1.18728	1.22517	6.50471e-121	TRUE	NA	NA	NA	NA	NA	1.19127	1.16727	1.21576	9.79919e-64	TRUE	1.19151	1.16714	1.21639	4.98497e-62	TRUE	1.19098	1.1666	1.21587	1.30877e-61	TRUE
300.1	Anxiety disorder	mental disorders	89578	1.2038	1.18423	1.2237	5.11875e-109	TRUE	NA	NA	NA	NA	NA	1.18197	1.15688	1.20759	1.09946e-52	TRUE	1.18163	1.15613	1.20769	7.83187e-51	TRUE	1.18111	1.1556	1.20719	1.79909e-50	TRUE
300.11	Generalized anxiety disorder	mental disorders	84724	1.23442	1.20064	1.26915	4.69459e-50	TRUE	NA	NA	NA	NA	NA	1.21678	1.16959	1.26586	2.38892e-22	TRUE	1.21656	1.16701	1.2682	2.43974e-20	TRUE	1.21533	1.16567	1.26711	5.11509e-20	TRUE
300.12	Agorophobia, social phobia, and panic disorder	mental disorders	82636	1.30735	1.25422	1.36272	9.56777e-37	TRUE	NA	NA	NA	NA	NA	1.29856	1.22678	1.37453	2.15014e-19	TRUE	1.29419	1.217	1.37627	2.04249e-16	TRUE	1.29297	1.21535	1.37554	4.12096e-16	TRUE
300.3	Obsessive-compulsive disorders	mental disorders	81947	1.26724	1.19024	1.34922	1.30607e-13	TRUE	NA	NA	NA	NA	NA	1.237	1.14846	1.33237	1.98647e-08	TRUE	1.23859	1.14441	1.34051	1.13757e-07	TRUE	1.22955	1.13533	1.33158	3.76262e-07	TRUE
300.4	Dysthymic disorder	mental disorders	81927	1.2796	1.23023	1.33095	1.1262e-34	TRUE	NA	NA	NA	NA	NA	1.27932	1.21611	1.34581	1.59811e-21	TRUE	1.28547	1.21783	1.35687	8.57222e-20	TRUE	1.28539	1.21735	1.35723	1.45686e-19	TRUE
300.8	Acute reaction to stress	mental disorders	81773	1.22112	1.1345	1.31434	1.02757e-07	TRUE	NA	NA	NA	NA	NA	1.25384	1.13521	1.38488	8.17233e-06	FALSE	1.29519	1.15771	1.44899	6.24291e-06	FALSE	1.28086	1.14397	1.43414	1.7684e-05	FALSE
300.9	Posttraumatic stress disorder	mental disorders	83081	1.3697	1.319	1.42235	4.61539e-60	TRUE	NA	NA	NA	NA	NA	1.34125	1.27723	1.40848	5.82643e-32	TRUE	1.33639	1.26923	1.40711	2.98622e-28	TRUE	1.3346	1.26713	1.40567	1.10237e-27	TRUE
301	Personality disorders	mental disorders	82064	1.42602	1.34052	1.51697	2.31123e-29	TRUE	NA	NA	NA	NA	NA	1.4104	1.30494	1.52438	4.23942e-18	TRUE	1.40473	1.28982	1.52988	5.94634e-15	TRUE	1.41609	1.29854	1.54427	3.57417e-15	TRUE
301.2	Antisocial/borderline personality disorder	mental disorders	81919	1.4487	1.33622	1.57065	2.49395e-19	TRUE	NA	NA	NA	NA	NA	1.40683	1.27301	1.55472	2.1834e-11	TRUE	1.38547	1.24061	1.54725	7.19037e-09	TRUE	1.39292	1.24457	1.55895	8.02179e-09	TRUE
303	Psychogenic and somatoform disorders	mental disorders	81932	1.24916	1.18366	1.31827	5.65834e-16	TRUE	NA	NA	NA	NA	NA	1.21366	1.13767	1.29472	4.36185e-09	TRUE	1.22286	1.14037	1.31132	1.64162e-08	TRUE	1.21592	1.13332	1.30454	5.13008e-08	TRUE
303.4	Somatoform disorder	mental disorders	81900	1.31853	1.2321	1.41102	1.30527e-15	TRUE	NA	NA	NA	NA	NA	1.28182	1.18362	1.38818	1.02689e-09	TRUE	1.29636	1.1886	1.4139	4.57935e-09	TRUE	1.2883	1.18041	1.40605	1.37081e-08	TRUE
304	Adjustment reaction	mental disorders	85397	1.14865	1.12121	1.17676	2.80345e-29	TRUE	NA	NA	NA	NA	NA	1.13632	1.09641	1.17767	2.44336e-12	TRUE	1.1386	1.09684	1.18196	9.86645e-12	TRUE	1.13808	1.09621	1.18156	1.35325e-11	TRUE
305.2	Eating disorder	mental disorders	82336	1.18461	1.12359	1.24895	3.41823e-10	TRUE	NA	NA	NA	NA	NA	1.15568	1.07712	1.23997	5.61334e-05	FALSE	1.17711	1.0905	1.27059	2.89063e-05	FALSE	1.16181	1.07426	1.25649	0.000175336	FALSE
306	Other mental disorder	mental disorders	84504	1.11331	1.08662	1.14065	4.27438e-18	TRUE	NA	NA	NA	NA	NA	1.05863	1.02797	1.0902	0.000144886	FALSE	1.0542	1.02229	1.0871	0.000762705	FALSE	1.05232	1.02033	1.08531	0.00120339	FALSE
306.1	Mental disorders durring/after pregnancy	mental disorders	52227	1.25653	1.16112	1.35977	1.44452e-08	TRUE	NA	NA	NA	NA	NA	1.24247	1.1303	1.36576	6.87731e-06	FALSE	1.25563	1.13857	1.38473	5.1388e-06	TRUE	1.25266	1.13564	1.38173	6.72478e-06	FALSE
313	Pervasive developmental disorders	mental disorders	105366	1.12517	1.08974	1.16176	5.02304e-13	TRUE	1.08944	1.05422	1.12584	3.24365e-07	TRUE	1.08116	1.04637	1.11712	2.93397e-06	TRUE	1.07635	1.03981	1.11419	2.9837e-05	FALSE	1.0786	1.0416	1.11692	2.15644e-05	FALSE
313.1	Attention deficit hyperactivity disorder	mental disorders	105246	1.12561	1.08581	1.16686	1.16822e-10	TRUE	1.08598	1.04657	1.12687	1.22268e-05	FALSE	1.07744	1.03854	1.1178	7.01807e-05	FALSE	1.0676	1.02662	1.11021	0.00105321	FALSE	1.06975	1.02819	1.11299	0.00085182	FALSE
316	Substance addiction and disorders	mental disorders	92051	1.22439	1.19242	1.25721	7.36355e-51	TRUE	1.18931	1.15678	1.22275	1.60641e-34	TRUE	1.18575	1.1534	1.21901	1.466e-33	TRUE	NA	NA	NA	NA	NA	NA	NA	NA	NA	NA
317	Alcohol-related disorders	mental disorders	92964	1.19354	1.16018	1.22786	2.09972e-34	TRUE	1.16346	1.12879	1.19919	1.01692e-22	TRUE	1.15579	1.12134	1.19131	6.82231e-21	TRUE	NA	NA	NA	NA	NA	NA	NA	NA	NA	NA
317.1	Alcoholism	mental disorders	92274	1.18656	1.14883	1.22553	3.22126e-25	TRUE	1.15418	1.11528	1.19444	2.47329e-16	TRUE	1.14421	1.10576	1.18399	1.11857e-14	TRUE	NA	NA	NA	NA	NA	NA	NA	NA	NA	NA
318	Tobacco use disorder	mental disorders	96857	1.12544	1.10706	1.14412	5.82046e-45	TRUE	1.10951	1.09025	1.12911	2.84864e-31	TRUE	1.10151	1.08303	1.12031	4.14792e-29	TRUE	NA	NA	NA	NA	NA	NA	NA	NA	NA	NA
327	Sleep disorders	neurological	96346	1.08595	1.06722	1.10501	1.58911e-20	TRUE	1.05882	1.03935	1.07864	1.56532e-09	TRUE	1.05705	1.03823	1.07621	1.41756e-09	TRUE	1.04959	1.03011	1.06945	4.15199e-07	TRUE	1.04901	1.02939	1.06899	6.7561e-07	TRUE
327.3	Sleep apnea	neurological	97236	1.07222	1.05263	1.09219	1.26308e-13	TRUE	1.04837	1.02814	1.06899	2.01651e-06	TRUE	1.05167	1.0321	1.0716	1.46408e-07	TRUE	1.04939	1.02906	1.07013	1.37497e-06	TRUE	1.04333	1.02258	1.0645	3.49251e-05	FALSE
327.32	Obstructive sleep apnea	neurological	96756	1.07781	1.0568	1.09924	8.63716e-14	TRUE	1.05194	1.0303	1.07404	1.80169e-06	TRUE	1.0567	1.03573	1.07809	6.89393e-08	TRUE	1.05463	1.03282	1.07691	6.08302e-07	TRUE	1.04803	1.02576	1.07078	1.85794e-05	FALSE
327.4	Insomnia	neurological	94710	1.10801	1.08494	1.13156	1.22149e-21	TRUE	1.07732	1.05352	1.10165	6.32687e-11	TRUE	1.07756	1.05448	1.10116	1.37315e-11	TRUE	1.06938	1.04539	1.09392	6.80606e-09	TRUE	1.07023	1.0461	1.09492	5.44559e-09	TRUE
327.7	Sleep related movement disorders	neurological	93343	1.11837	1.07835	1.15988	1.7769e-09	TRUE	1.08726	1.04672	1.12936	1.59264e-05	FALSE	1.09008	1.05059	1.13107	4.63346e-06	TRUE	1.07589	1.03511	1.11829	0.000207066	FALSE	1.07269	1.03181	1.1152	0.000401184	FALSE
327.71	Restless legs syndrome	neurological	93172	1.13258	1.08748	1.17955	1.90886e-09	TRUE	1.10006	1.05487	1.14719	8.35494e-06	FALSE	1.10519	1.06076	1.15148	1.77413e-06	TRUE	1.08664	1.04101	1.13427	0.000146732	FALSE	1.08502	1.03923	1.13283	0.000207946	FALSE
338.1	Acute pain	neurological	93070	1.04585	1.02843	1.06356	1.68663e-07	TRUE	1.02758	1.00955	1.04593	0.00259103	FALSE	1.02841	1.01103	1.04609	0.00127222	FALSE	1.02822	1.01002	1.04674	0.00225425	FALSE	1.03088	1.01252	1.04957	0.000911007	FALSE
338.2	Chronic pain	neurological	95355	1.07002	1.05108	1.0893	1.09589e-13	TRUE	1.04584	1.02607	1.06599	4.1537e-06	TRUE	1.04262	1.02371	1.06188	7.86418e-06	FALSE	1.03981	1.01994	1.06007	7.33554e-05	FALSE	1.04245	1.02235	1.06294	2.84824e-05	FALSE
339	Other headache syndromes	neurological	99604	1.11441	1.08715	1.14236	1.02132e-17	TRUE	1.08858	1.06042	1.1175	2.20487e-10	TRUE	1.08648	1.05954	1.11411	9.57434e-11	TRUE	1.08357	1.05501	1.1129	3.85794e-09	TRUE	1.08689	1.05799	1.11658	1.36151e-09	TRUE
340	Migraine	neurological	100091	1.08949	1.06488	1.11467	1.95571e-13	TRUE	1.06791	1.04263	1.09381	7.65807e-08	TRUE	1.06552	1.04116	1.09044	7.47873e-08	TRUE	1.06288	1.03738	1.08901	8.55012e-07	TRUE	1.06705	1.04126	1.09349	2.01207e-07	TRUE
350.1	Abnormal involuntary movements	neurological	99033	1.06905	1.03901	1.09996	4.40216e-06	TRUE	1.04391	1.0131	1.07565	0.00493046	FALSE	1.03962	1.01001	1.0701	0.00839887	FALSE	1.03178	1.0008	1.06372	0.0443107	FALSE	1.03194	1.00083	1.06401	0.0440906	FALSE
350.2	Abnormality of gait	neurological	100291	1.06149	1.03782	1.0857	2.15063e-07	TRUE	1.03901	1.01452	1.0641	0.00166609	FALSE	1.03924	1.01565	1.06338	0.00101633	FALSE	1.02974	1.00535	1.05473	0.0165732	FALSE	1.03036	1.00581	1.0555	0.0150665	FALSE
355.1	Chronic pain syndrome	neurological	99007	1.18122	1.13535	1.22895	1.69801e-16	TRUE	1.15276	1.10689	1.20054	6.83031e-12	TRUE	1.15277	1.10769	1.19969	2.84969e-12	TRUE	1.14694	1.09964	1.19627	1.7586e-10	TRUE	1.14851	1.101	1.19807	1.33034e-10	TRUE
356	Hereditary and idiopathic peripheral neuropathy	neurological	101535	1.07965	1.04738	1.11291	7.39562e-07	TRUE	1.05989	1.02677	1.09409	0.000329724	FALSE	1.06033	1.02846	1.0932	0.000168735	FALSE	1.06096	1.02748	1.09555	0.000298741	FALSE	1.06092	1.02734	1.09561	0.000314531	FALSE
357	Inflammatory and toxic neuropathy	neurological	102922	1.10141	1.07182	1.13181	3.58987e-12	TRUE	1.08242	1.05175	1.11398	6.65512e-08	TRUE	1.07884	1.04962	1.10887	6.0547e-08	TRUE	1.0817	1.05069	1.11363	1.2076e-07	TRUE	1.08214	1.05099	1.11422	1.17855e-07	TRUE
368	Visual disturbances	sense organs	102632	1.08005	1.05303	1.10775	2.54201e-09	TRUE	1.05902	1.03126	1.08752	2.31973e-05	FALSE	1.06012	1.03342	1.0875	7.22732e-06	FALSE	1.0645	1.03635	1.09342	4.83997e-06	TRUE	1.06463	1.03636	1.09368	5.1025e-06	TRUE
386.9	Dizziness and giddiness (Light-headedness and vertigo)	sense organs	98833	1.08118	1.06164	1.10108	4.96989e-17	TRUE	1.05218	1.03186	1.0729	3.17685e-07	TRUE	1.05452	1.03508	1.07433	2.26654e-08	TRUE	1.05238	1.03199	1.07318	3.17121e-07	TRUE	1.05365	1.03309	1.07462	2.02234e-07	TRUE
401	Hypertension	circulatory system	99909	1.04789	1.03245	1.06356	6.5039e-10	TRUE	1.03406	1.01825	1.05012	2.04757e-05	FALSE	1.03173	1.01635	1.04733	4.54461e-05	FALSE	1.02867	1.0128	1.04479	0.000366424	FALSE	1.02494	1.00887	1.04126	0.00224777	FALSE
401.1	Essential hypertension	circulatory system	99599	1.04852	1.03306	1.0642	4.04848e-10	TRUE	1.03439	1.01856	1.05046	1.72182e-05	FALSE	1.03245	1.01706	1.04808	3.09312e-05	FALSE	1.02952	1.01362	1.04566	0.00024721	FALSE	1.02566	1.00958	1.042	0.00167997	FALSE
401.21	Hypertensive heart disease	circulatory system	81725	1.07824	1.04708	1.11032	4.78793e-07	TRUE	1.0611	1.02915	1.09403	0.000143521	FALSE	1.06182	1.03058	1.094	8.24041e-05	FALSE	1.06183	1.02949	1.09518	0.000143601	FALSE	1.05823	1.02559	1.0919	0.000398628	FALSE
411.1	Unstable angina (intermediate coronary syndrome)	circulatory system	92526	1.12914	1.09024	1.16942	1.1161e-11	TRUE	1.12194	1.08157	1.16381	7.54593e-10	TRUE	1.11582	1.07716	1.15588	1.12294e-09	TRUE	1.11845	1.07841	1.15997	1.75103e-09	TRUE	1.11598	1.07573	1.15774	4.77585e-09	TRUE
411.2	Myocardial infarction	circulatory system	94332	1.08425	1.05809	1.11107	8.56908e-11	TRUE	1.07471	1.04759	1.10252	3.26368e-08	TRUE	1.07139	1.04537	1.09807	3.8656e-08	TRUE	1.06997	1.04299	1.09765	2.10412e-07	TRUE	1.06876	1.0416	1.09664	4.1435e-07	TRUE
411.3	Angina pectoris	circulatory system	95938	1.10488	1.07709	1.1334	1.6876e-14	TRUE	1.0799	1.05081	1.10979	3.42683e-08	TRUE	1.07942	1.05185	1.10772	7.11282e-09	TRUE	1.08363	1.05414	1.11396	1.16655e-08	TRUE	1.08292	1.05316	1.11351	2.0906e-08	TRUE
411.4	Coronary atherosclerosis	circulatory system	98538	1.06975	1.05081	1.08903	1.37606e-13	TRUE	1.06136	1.04175	1.08133	3.88315e-10	TRUE	1.05838	1.03953	1.07758	6.15417e-10	TRUE	1.062	1.04232	1.08204	2.87916e-10	TRUE	1.0608	1.041	1.08097	8.24657e-10	TRUE
414	Other forms of chronic heart disease	circulatory system	90639	1.0761	1.04609	1.10698	3.73594e-07	TRUE	1.06703	1.0362	1.09878	1.44323e-05	FALSE	1.06508	1.03523	1.0958	1.38211e-05	FALSE	1.06321	1.03251	1.09482	4.13587e-05	FALSE	1.06287	1.03205	1.0946	4.87286e-05	FALSE
418	Nonspecific chest pain	circulatory system	96471	1.08737	1.07195	1.10302	1.44937e-30	TRUE	1.07247	1.0564	1.08878	1.04698e-19	TRUE	1.06743	1.05201	1.08309	1.55412e-18	TRUE	1.06769	1.0516	1.08403	2.83178e-17	TRUE	1.06803	1.0518	1.08451	3.64451e-17	TRUE
418.1	Precordial pain	circulatory system	86266	1.12976	1.09349	1.16723	2.33906e-13	TRUE	1.11665	1.07933	1.15526	1.99387e-10	TRUE	1.11282	1.07672	1.15013	2.10037e-10	TRUE	1.11382	1.07645	1.15248	5.9725e-10	TRUE	1.11417	1.07664	1.15302	6.28751e-10	TRUE
427.7	Tachycardia NOS	circulatory system	81956	1.06924	1.04719	1.09175	3.01156e-10	TRUE	1.05308	1.03029	1.07637	3.58169e-06	TRUE	1.04722	1.02513	1.06978	2.21274e-05	FALSE	1.03914	1.01611	1.0627	0.000785438	FALSE	1.04133	1.0181	1.06509	0.000434487	FALSE
427.9	Palpitations	circulatory system	87333	1.07473	1.05335	1.09654	2.06712e-12	TRUE	1.05193	1.02971	1.07464	3.36438e-06	TRUE	1.05312	1.03172	1.07496	7.73476e-07	TRUE	1.04766	1.02543	1.07038	2.0925e-05	FALSE	1.0488	1.02638	1.0717	1.54543e-05	FALSE
428.1	Congestive heart failure (CHF) NOS	circulatory system	99329	1.06272	1.04006	1.08588	3.17197e-08	TRUE	1.05318	1.0298	1.07709	6.08203e-06	FALSE	1.05156	1.02901	1.07459	5.45642e-06	TRUE	1.05236	1.02895	1.0763	8.69431e-06	FALSE	1.05249	1.02889	1.07662	9.76339e-06	FALSE
428.4	Heart failure with preserved EF [Diastolic heart failure]	circulatory system	98939	1.07285	1.04253	1.10406	1.53305e-06	TRUE	1.05551	1.02419	1.08779	0.000439061	FALSE	1.05709	1.02695	1.08812	0.00016893	FALSE	1.05797	1.02652	1.09038	0.000251633	FALSE	1.05491	1.02321	1.0876	0.000594517	FALSE
433	Cerebrovascular disease	circulatory system	102096	1.05947	1.03979	1.07952	1.54555e-09	TRUE	1.05089	1.03041	1.07178	7.65632e-07	TRUE	1.04656	1.02699	1.06649	2.28188e-06	TRUE	1.04811	1.02767	1.06895	2.91975e-06	TRUE	1.05105	1.03038	1.07213	8.96666e-07	TRUE
433.3	Cerebral ischemia	circulatory system	99629	1.07979	1.05307	1.10718	1.90696e-09	TRUE	1.06666	1.03886	1.0952	1.66683e-06	TRUE	1.06385	1.03732	1.09106	1.55425e-06	TRUE	1.06382	1.03609	1.09229	4.40413e-06	TRUE	1.06575	1.03779	1.09446	2.67249e-06	TRUE
433.31	Transient cerebral ischemia	circulatory system	99875	1.07613	1.04884	1.10413	2.15598e-08	TRUE	1.06441	1.03594	1.09365	6.37283e-06	FALSE	1.05968	1.0326	1.08748	1.14147e-05	FALSE	1.05981	1.03147	1.08893	2.65577e-05	FALSE	1.06151	1.03294	1.09086	1.80002e-05	FALSE
458	Hypotension	circulatory system	96739	1.05728	1.03628	1.0787	5.26521e-08	TRUE	1.04017	1.01848	1.06233	0.000248865	FALSE	1.04042	1.01953	1.06174	0.000128932	FALSE	1.03865	1.01687	1.06089	0.000451693	FALSE	1.04076	1.01883	1.06317	0.000236552	FALSE
464	Acute sinusitis	respiratory	91467	1.05873	1.03477	1.08325	1.02664e-06	TRUE	1.03659	1.01217	1.06159	0.00313126	FALSE	1.03914	1.01535	1.06348	0.00115653	FALSE	1.03348	1.00902	1.05853	0.00703926	FALSE	1.03396	1.00943	1.05909	0.00641507	FALSE
473	Diseases of the larynx and vocal cords	respiratory	91315	1.07036	1.04076	1.1008	2.01487e-06	TRUE	1.04966	1.01889	1.08135	0.00140637	FALSE	1.04908	1.01979	1.0792	0.000910913	FALSE	1.04519	1.01485	1.07645	0.00327872	FALSE	1.04638	1.01587	1.0778	0.00266976	FALSE
480	Pneumonia	respiratory	99961	1.0447	1.02562	1.06413	3.31702e-06	TRUE	1.02766	1.00802	1.04769	0.00559397	FALSE	1.02653	1.00755	1.04586	0.0059527	FALSE	1.02394	1.00421	1.04407	0.0171814	FALSE	1.02528	1.00543	1.04553	0.0123333	FALSE
483	Acute bronchitis and bronchiolitis	respiratory	95480	1.0779	1.04818	1.10846	1.44813e-07	TRUE	1.05679	1.02661	1.08786	0.000186908	FALSE	1.05767	1.02827	1.08791	9.67559e-05	FALSE	1.05091	1.02072	1.082	0.000841274	FALSE	1.05088	1.02063	1.08204	0.000868818	FALSE
495	Asthma	respiratory	98118	1.07669	1.05575	1.09804	1.6447e-13	TRUE	1.05949	1.03786	1.08157	3.9864e-08	TRUE	1.05572	1.03493	1.07693	9.09281e-08	TRUE	1.05162	1.02993	1.07376	2.19966e-06	TRUE	1.05179	1.02992	1.07412	2.47613e-06	TRUE
495.2	Asthma with exacerbation	respiratory	94775	1.09143	1.05194	1.13241	3.2768e-06	TRUE	1.06103	1.02089	1.10276	0.00260841	FALSE	1.06557	1.02667	1.10595	0.000817315	FALSE	1.06737	1.02648	1.10988	0.00106912	FALSE	1.0649	1.02379	1.10766	0.00174594	FALSE
496	Chronic airway obstruction	respiratory	95335	1.09433	1.07133	1.11781	8.81867e-17	TRUE	1.07935	1.05569	1.10354	1.44332e-11	TRUE	1.07849	1.05561	1.10186	4.89673e-12	TRUE	1.07371	1.04978	1.09817	6.16935e-10	TRUE	1.0738	1.04976	1.09838	7.03318e-10	TRUE
496.1	Emphysema	respiratory	94028	1.10063	1.06295	1.13966	6.89628e-08	TRUE	1.07908	1.04019	1.11943	4.82736e-05	FALSE	1.07994	1.0426	1.11862	1.83754e-05	FALSE	1.0726	1.03338	1.1133	0.00022589	FALSE	1.07361	1.03425	1.11448	0.000193992	FALSE
496.2	Chronic bronchitis	respiratory	93902	1.09703	1.05748	1.13806	7.68682e-07	TRUE	1.06542	1.02566	1.10672	0.00109075	FALSE	1.0739	1.03483	1.11445	0.000162695	FALSE	1.06222	1.02196	1.10407	0.00219797	FALSE	1.06332	1.02286	1.10538	0.00192259	FALSE
497	Bronchitis	respiratory	94491	1.09163	1.05321	1.13144	1.61455e-06	TRUE	1.0553	1.01541	1.09675	0.00618535	FALSE	1.05528	1.01748	1.09449	0.00384144	FALSE	1.04316	1.00307	1.08486	0.0345748	FALSE	1.04015	0.999972	1.08194	0.0501611	FALSE
509	Respiratory failure, insufficiency, arrest	respiratory	94559	1.0478	1.0271	1.06891	4.50459e-06	TRUE	1.03645	1.01532	1.05802	0.000658961	FALSE	1.03568	1.01509	1.05668	0.00062152	FALSE	1.03338	1.01217	1.05503	0.0019105	FALSE	1.03346	1.01215	1.05522	0.00196428	FALSE
512	Other symptoms of respiratory system	respiratory	95720	1.04296	1.02905	1.05706	8.28754e-10	TRUE	1.02464	1.01029	1.03919	0.000715137	FALSE	1.02464	1.01074	1.03874	0.000479212	FALSE	1.02393	1.00951	1.03857	0.00108632	FALSE	1.02445	1.00987	1.03924	0.000956883	FALSE
512.1	Wheezing	respiratory	82658	1.09759	1.05879	1.1378	3.94021e-07	TRUE	1.05459	1.01447	1.0963	0.00723623	FALSE	1.06434	1.02557	1.10457	0.000987594	FALSE	1.04719	1.00664	1.08937	0.0221098	FALSE	1.04428	1.00347	1.08675	0.0331502	FALSE
512.2	Painful respiration	respiratory	83559	1.09762	1.06046	1.13608	1.15145e-07	TRUE	1.05553	1.01634	1.09624	0.00511344	FALSE	1.0565	1.0193	1.09507	0.00265487	FALSE	1.05049	1.01044	1.09213	0.0130014	FALSE	1.053	1.01245	1.09517	0.0099486	FALSE
512.7	Shortness of breath	respiratory	88665	1.06695	1.05043	1.08374	4.03707e-16	TRUE	1.04798	1.03081	1.06544	2.67841e-08	TRUE	1.04642	1.02985	1.06324	2.48396e-08	TRUE	1.04563	1.02833	1.06322	1.58673e-07	TRUE	1.04711	1.02963	1.06489	8.3498e-08	TRUE
512.9	Other dyspnea	respiratory	88270	1.04683	1.02979	1.06415	4.6312e-08	TRUE	1.02635	1.00865	1.04437	0.00338619	FALSE	1.02683	1.00974	1.0442	0.00198436	FALSE	1.02705	1.0092	1.04522	0.00284461	FALSE	1.02588	1.00791	1.04418	0.00460229	FALSE
514	Abnormal findings examination of lungs	respiratory	99773	1.04481	1.02634	1.0636	1.4552e-06	TRUE	1.02567	1.00637	1.04534	0.00892056	FALSE	1.0254	1.00703	1.04411	0.00654514	FALSE	1.0229	1.00323	1.04295	0.0223118	FALSE	1.02242	1.00259	1.04265	0.0265274	FALSE
528	Diseases of the oral soft tissues, excluding lesions specific for gingiva and tongue	digestive	103212	1.08094	1.04632	1.11671	2.7856e-06	TRUE	1.06051	1.02506	1.09719	0.000706015	FALSE	1.06123	1.02709	1.09651	0.000368258	FALSE	1.05563	1.0202	1.09228	0.00187966	FALSE	1.05854	1.02291	1.09542	0.00112838	FALSE
530	Diseases of esophagus	digestive	95178	1.08542	1.07005	1.10101	1.88956e-29	TRUE	1.0651	1.04923	1.0812	1.75438e-16	TRUE	1.06633	1.05098	1.08192	4.03309e-18	TRUE	1.06714	1.05119	1.08334	2.76217e-17	TRUE	1.06673	1.05067	1.08304	7.14231e-17	TRUE
530.1	Esophagitis, GERD and related diseases	digestive	94690	1.08852	1.07282	1.10446	2.60671e-30	TRUE	1.06824	1.05201	1.08473	2.89701e-17	TRUE	1.06904	1.05335	1.08497	9.04089e-19	TRUE	1.0697	1.05339	1.08627	8.36773e-18	TRUE	1.06896	1.05254	1.08563	3.09118e-17	TRUE
530.11	GERD	digestive	94077	1.0905	1.07444	1.1068	2.4612e-30	TRUE	1.06926	1.05265	1.08613	5.05233e-17	TRUE	1.0707	1.05464	1.08701	8.07412e-19	TRUE	1.0712	1.0545	1.08816	9.35225e-18	TRUE	1.07031	1.05351	1.08738	3.87191e-17	TRUE
532	Dysphagia	digestive	90435	1.0697	1.04867	1.09116	2.91907e-11	TRUE	1.04971	1.02799	1.0719	5.44468e-06	TRUE	1.05026	1.02927	1.07168	1.92783e-06	TRUE	1.05325	1.03139	1.07558	1.25205e-06	TRUE	1.05318	1.03121	1.07563	1.46481e-06	TRUE
536	Disorders of function of stomach	digestive	98371	1.07863	1.04485	1.1135	3.11884e-06	TRUE	1.05515	1.02072	1.09075	0.0015159	FALSE	1.05415	1.02088	1.08851	0.00126995	FALSE	1.05268	1.01771	1.08885	0.00289426	FALSE	1.05629	1.02111	1.09268	0.00153138	FALSE
539	Bariatric surgery	digestive	107658	1.10674	1.06322	1.15204	7.24193e-07	TRUE	1.07657	1.03238	1.12264	0.0005597	FALSE	1.07905	1.03641	1.12344	0.00021706	FALSE	1.09055	1.04496	1.13812	6.92741e-05	FALSE	1.07881	1.03249	1.12722	0.000705273	FALSE
550	Abdominal hernia	digestive	102587	1.05872	1.038	1.07985	1.52271e-08	TRUE	1.04204	1.02057	1.06396	0.000105784	FALSE	1.0439	1.02333	1.0649	2.33827e-05	FALSE	1.04455	1.02304	1.06651	4.02991e-05	FALSE	1.04368	1.02211	1.0657	5.99217e-05	FALSE
550.2	Diaphragmatic hernia	digestive	100186	1.09321	1.06334	1.12392	2.88297e-10	TRUE	1.06832	1.03752	1.10004	9.53816e-06	FALSE	1.07411	1.04455	1.10451	5.1393e-07	TRUE	1.07594	1.04488	1.10792	9.69295e-07	TRUE	1.07464	1.04352	1.10668	1.57054e-06	TRUE
557.1	Celiac disease	digestive	87405	0.8157	0.765222	0.869509	4.10168e-10	TRUE	0.797282	0.745935	0.852162	2.55398e-11	TRUE	0.800804	0.751165	0.853724	1.0179e-11	TRUE	0.792138	0.741045	0.846754	7.38484e-12	TRUE	0.793035	0.741668	0.84796	1.1448e-11	TRUE
561	Symptoms involving digestive system	digestive	91383	1.05585	1.03513	1.077	7.76643e-08	TRUE	1.03169	1.01	1.05383	0.00399386	FALSE	1.02784	1.00711	1.049	0.00824252	FALSE	1.02014	0.998414	1.04233	0.069448	FALSE	1.0218	0.999857	1.04423	0.051524	FALSE
564	Functional digestive disorders	digestive	89257	1.07262	1.04936	1.09639	3.64574e-10	TRUE	1.05021	1.02598	1.07502	3.89416e-05	FALSE	1.04894	1.02567	1.07273	2.98306e-05	FALSE	1.04474	1.02035	1.06971	0.000282024	FALSE	1.04569	1.0211	1.07087	0.000232846	FALSE
564.1	Irritable Bowel Syndrome	digestive	87381	1.10579	1.07097	1.14175	7.30392e-10	TRUE	1.07789	1.04248	1.1145	1.07832e-05	FALSE	1.07993	1.04544	1.11556	3.43772e-06	TRUE	1.07294	1.03718	1.10993	4.6907e-05	FALSE	1.0751	1.0391	1.11235	3.08984e-05	FALSE
591	Urinary tract infection	genitourinary	95865	1.04501	1.02702	1.06332	6.70513e-07	TRUE	1.02416	1.00567	1.04298	0.0102126	FALSE	1.02621	1.0083	1.04444	0.00398048	FALSE	1.02575	1.00719	1.04464	0.00633751	FALSE	1.02738	1.00871	1.04639	0.00388779	FALSE
593	Hematuria	genitourinary	95015	1.06622	1.04181	1.09119	5.73489e-08	TRUE	1.04375	1.01846	1.06967	0.000621557	FALSE	1.04583	1.0216	1.07063	0.000179082	FALSE	1.04769	1.02223	1.07379	0.000206446	FALSE	1.04928	1.02368	1.07553	0.000135224	FALSE
594	Urinary calculus	genitourinary	103968	1.07471	1.0489	1.10116	6.31707e-09	TRUE	1.06603	1.03922	1.09353	8.66255e-07	TRUE	1.06304	1.03743	1.08929	8.96488e-07	TRUE	1.05468	1.0282	1.08184	4.06446e-05	FALSE	1.05669	1.03007	1.08399	2.26903e-05	FALSE
594.1	Calculus of kidney	genitourinary	103924	1.07002	1.04227	1.09851	4.47078e-07	TRUE	1.0636	1.03466	1.09335	1.18039e-05	FALSE	1.05848	1.03095	1.08675	2.36814e-05	FALSE	1.04887	1.02042	1.07811	0.000670466	FALSE	1.05113	1.02253	1.08053	0.000395644	FALSE
599	Other symptoms/disorders or the urinary system	genitourinary	97130	1.05673	1.04028	1.07345	5.55622e-12	TRUE	1.03747	1.02041	1.05482	1.37564e-05	FALSE	1.03709	1.02067	1.05377	7.73869e-06	FALSE	1.03255	1.01553	1.04986	0.000158644	FALSE	1.03459	1.01743	1.05204	6.76374e-05	FALSE
599.3	Dysuria	genitourinary	91840	1.09183	1.06602	1.11827	6.08582e-13	TRUE	1.06723	1.04065	1.09449	4.2742e-07	TRUE	1.06574	1.04012	1.092	2.93855e-07	TRUE	1.05964	1.03305	1.08691	7.90581e-06	FALSE	1.06223	1.03545	1.0897	3.58717e-06	TRUE
599.5	Frequency of urination and polyuria	genitourinary	94353	1.06045	1.03714	1.08429	2.28007e-07	TRUE	1.03605	1.01173	1.06096	0.00347198	FALSE	1.0379	1.01466	1.06166	0.00128058	FALSE	1.03004	1.00587	1.0548	0.0145543	FALSE	1.03209	1.00777	1.057	0.0094302	FALSE
599.9	Other abnormality of urination	genitourinary	92428	1.08217	1.04951	1.11584	4.39559e-07	TRUE	1.05511	1.02142	1.08991	0.00119509	FALSE	1.06059	1.0282	1.09401	0.000201614	FALSE	1.05106	1.0174	1.08583	0.00270903	FALSE	1.05363	1.01978	1.0886	0.00171406	FALSE
625	Pain and other symptoms associated with female genital organs	genitourinary	73914	1.09643	1.06158	1.13242	2.3152e-08	TRUE	1.07078	1.0349	1.10789	8.38396e-05	FALSE	1.07059	1.03614	1.10619	4.3666e-05	FALSE	1.07467	1.03834	1.11228	4.06268e-05	FALSE	1.07691	1.04035	1.11475	2.61587e-05	FALSE
687.4	Disturbance of skin sensation	dermatologic	92780	1.06146	1.03918	1.08421	3.5578e-08	TRUE	1.03542	1.01221	1.05915	0.00261905	FALSE	1.03441	1.01228	1.05703	0.00216539	FALSE	1.03019	1.00694	1.05398	0.010646	FALSE	1.03059	1.00715	1.05458	0.0102625	FALSE
705.8	Hyperhidrosis	dermatologic	96834	1.11122	1.06194	1.16278	5.18574e-06	TRUE	1.07096	1.0207	1.12369	0.00517858	FALSE	1.07255	1.02448	1.12287	0.00275425	FALSE	1.0593	1.00831	1.11286	0.0220825	FALSE	1.06057	1.00924	1.11451	0.0201569	FALSE
720	Spinal stenosis	musculoskeletal	95126	1.05928	1.0338	1.08538	3.54344e-06	TRUE	1.04187	1.01527	1.06917	0.00188012	FALSE	1.03824	1.01292	1.0642	0.00289411	FALSE	1.03313	1.00655	1.06042	0.0142648	FALSE	1.0348	1.00801	1.06231	0.0105802	FALSE
721	Spondylosis and allied disorders	musculoskeletal	97793	1.08152	1.06103	1.10241	9.80158e-16	TRUE	1.06315	1.04167	1.08507	4.07584e-09	TRUE	1.05847	1.03807	1.07928	1.05629e-08	TRUE	1.05292	1.03155	1.07473	8.2459e-07	TRUE	1.05459	1.03302	1.0766	4.59986e-07	TRUE
721.1	Spondylosis without myelopathy	musculoskeletal	97533	1.08112	1.06028	1.10237	4.05981e-15	TRUE	1.06206	1.04021	1.08437	1.37317e-08	TRUE	1.0576	1.03685	1.07876	3.04708e-08	TRUE	1.05096	1.02924	1.07314	3.08806e-06	TRUE	1.05266	1.03074	1.07505	1.75702e-06	TRUE
722.1	Displacement of intervertebral disc	musculoskeletal	94067	1.07684	1.0459	1.1087	6.44796e-07	TRUE	1.05663	1.0242	1.09009	0.000533968	FALSE	1.05058	1.01997	1.08211	0.0010747	FALSE	1.03502	1.00279	1.06829	0.0329765	FALSE	1.03646	1.00397	1.07	0.0275411	FALSE
722.6	Degeneration of intervertebral disc	musculoskeletal	94695	1.06284	1.04023	1.08595	2.79276e-08	TRUE	1.04425	1.02069	1.06835	0.00019983	FALSE	1.04199	1.01948	1.065	0.000223186	FALSE	1.03699	1.01348	1.06105	0.00190826	FALSE	1.03748	1.01384	1.06167	0.00175267	FALSE
722.9	Other and unspecified disc disorder	musculoskeletal	92429	1.14412	1.08506	1.20639	6.38836e-07	TRUE	1.11434	1.05292	1.17935	0.000182232	FALSE	1.11077	1.05289	1.17184	0.000119423	FALSE	1.08783	1.02631	1.15304	0.00459281	FALSE	1.09306	1.03091	1.15895	0.00288813	FALSE
724.1	Disorders of sacrum	musculoskeletal	93222	1.12083	1.07666	1.16682	2.69297e-08	TRUE	1.09421	1.04812	1.14232	4.11229e-05	FALSE	1.08926	1.04585	1.13447	3.77389e-05	FALSE	1.08548	1.03895	1.13408	0.000242692	FALSE	1.08863	1.04175	1.13762	0.000156155	FALSE
724.8	Other symptoms referable to back	musculoskeletal	91842	1.18269	1.11138	1.25858	1.23604e-07	TRUE	1.14981	1.07732	1.22717	2.64752e-05	FALSE	1.14945	1.0797	1.22369	1.29286e-05	FALSE	1.1321	1.05848	1.21083	0.000298149	FALSE	1.13328	1.05927	1.21247	0.000282628	FALSE
760	Back pain	symptoms	98552	1.06927	1.05334	1.08544	2.21576e-18	TRUE	1.05097	1.0344	1.06781	8.79245e-10	TRUE	1.04844	1.03251	1.0646	1.38055e-09	TRUE	1.04678	1.0302	1.06363	1.98886e-08	TRUE	1.04822	1.0315	1.06522	9.51438e-09	TRUE
761	Cervicalgia	symptoms	101785	1.07858	1.05828	1.09927	6.0095e-15	TRUE	1.05875	1.03775	1.08019	2.35859e-08	TRUE	1.05586	1.0357	1.07642	3.28109e-08	TRUE	1.05564	1.03449	1.07722	1.572e-07	TRUE	1.05613	1.03486	1.07784	1.43169e-07	TRUE
764	Sciatica	symptoms	99711	1.06911	1.04191	1.09702	3.72255e-07	TRUE	1.04581	1.01743	1.07498	0.00141971	FALSE	1.04107	1.01419	1.06866	0.00256362	FALSE	1.03046	1.00224	1.05947	0.0341582	FALSE	1.02834	1.00003	1.05745	0.0497686	FALSE
765	Cervical radiculitis	symptoms	98254	1.08127	1.04733	1.11631	1.5731e-06	TRUE	1.05645	1.02156	1.09254	0.00135332	FALSE	1.05735	1.02387	1.09191	0.000679983	FALSE	1.04881	1.01375	1.08508	0.0060067	FALSE	1.05043	1.01517	1.08691	0.00473226	FALSE
770	Myalgia and myositis unspecified	symptoms	102908	1.13003	1.10428	1.15639	2.70509e-25	TRUE	1.11873	1.09204	1.14608	8.43729e-20	TRUE	1.10772	1.08222	1.13383	7.40611e-18	TRUE	1.10515	1.07848	1.13248	1.03366e-15	TRUE	1.10604	1.07925	1.1335	7.89352e-16	TRUE
772.2	Spasm of muscle	symptoms	101397	1.11175	1.07354	1.15133	2.92181e-09	TRUE	1.09465	1.05571	1.13503	9.90874e-07	TRUE	1.0888	1.05121	1.12774	2.07222e-06	TRUE	1.07882	1.03986	1.11924	5.28409e-05	FALSE	1.07888	1.03984	1.1194	5.4127e-05	FALSE
781	Symptoms involving nervous and musculoskeletal systems	symptoms	103739	1.07847	1.04491	1.11312	2.82229e-06	TRUE	1.04534	1.01103	1.08083	0.009217	FALSE	1.04862	1.01564	1.08268	0.00359388	FALSE	1.03483	1.00019	1.07066	0.0487296	FALSE	1.03687	1.00199	1.07296	0.0380832	FALSE
783	Fever of unknown origin	symptoms	97943	1.04886	1.03165	1.06636	1.5993e-08	TRUE	1.03251	1.01478	1.05055	0.000293602	FALSE	1.03245	1.01532	1.04987	0.000182961	FALSE	1.03048	1.01268	1.04859	0.000729297	FALSE	1.03283	1.0149	1.05107	0.000299763	FALSE
785	Abdominal pain	symptoms	96692	1.06745	1.05309	1.082	3.48033e-21	TRUE	1.05052	1.03563	1.06562	1.30294e-11	TRUE	1.04813	1.03378	1.06269	2.35806e-11	TRUE	1.04716	1.03227	1.06226	2.81946e-10	TRUE	1.04894	1.0339	1.0642	8.98597e-11	TRUE
788	Syncope and collapse	symptoms	101965	1.0553	1.03394	1.0771	2.47704e-07	TRUE	1.0372	1.01509	1.05979	0.000890697	FALSE	1.0352	1.014	1.05684	0.00104972	FALSE	1.03346	1.01127	1.05614	0.00296437	FALSE	1.03683	1.01439	1.05977	0.0011975	FALSE
789	Nausea and vomiting	symptoms	97027	1.05347	1.037	1.0702	9.16427e-11	TRUE	1.03739	1.02046	1.0546	1.23276e-05	FALSE	1.03355	1.01716	1.05021	5.22679e-05	FALSE	1.02824	1.01128	1.04549	0.00103273	FALSE	1.02966	1.01258	1.04702	0.000614059	FALSE
798	Malaise and fatigue	symptoms	94477	1.06415	1.04943	1.07908	2.20279e-18	TRUE	1.0463	1.03095	1.06188	1.96367e-09	TRUE	1.04275	1.02797	1.05774	9.0911e-09	TRUE	1.04201	1.0267	1.05754	5.03669e-08	TRUE	1.04392	1.02847	1.0596	1.59317e-08	TRUE
798.1	Chronic fatigue syndrome	symptoms	89191	1.09731	1.05465	1.1417	4.4318e-06	TRUE	1.07581	1.03164	1.12187	0.000634311	FALSE	1.0645	1.0225	1.10822	0.00234048	FALSE	1.06238	1.01825	1.10844	0.00518789	FALSE	1.06734	1.02282	1.11381	0.00272041	FALSE
960	Poisoning by antibiotics	injuries & poisonings	93967	1.10173	1.07357	1.13063	2.23699e-13	TRUE	1.08131	1.05246	1.11095	1.46572e-08	TRUE	1.07964	1.05179	1.10823	9.09942e-09	TRUE	1.07401	1.04502	1.1038	3.14959e-07	TRUE	1.07766	1.04843	1.1077	9.7269e-08	TRUE
960.2	Allergy/adverse effect of penicillin	injuries & poisonings	94087	1.09317	1.05712	1.13045	1.92167e-07	TRUE	1.06805	1.03143	1.10596	0.000216942	FALSE	1.0724	1.03682	1.10921	4.90058e-05	FALSE	1.06298	1.0263	1.10097	0.000651566	FALSE	1.06514	1.02823	1.10337	0.000452476	FALSE
965	Poisoning by analgesics, antipyretics, and antirheumatics	injuries & poisonings	92931	1.12095	1.06934	1.17505	2.05483e-06	TRUE	1.09572	1.04414	1.14984	0.000202691	FALSE	1.10213	1.05123	1.15549	5.54809e-05	FALSE	1.08926	1.03728	1.14386	0.000610766	FALSE	1.08844	1.03639	1.14311	0.000699618	FALSE
965.1	Opiates and related narcotics causing adverse effects in therapeutic use	injuries & poisonings	92927	1.14751	1.10429	1.19242	2.1515e-12	TRUE	1.12786	1.08423	1.17324	2.26845e-09	TRUE	1.12627	1.08362	1.17059	1.56077e-09	TRUE	1.12178	1.07781	1.16755	1.77784e-08	TRUE	1.12226	1.07815	1.16819	1.72815e-08	TRUE

### Sheet: T7.5
eTable 7.5	SUD factor PGS PheWAS conditional PheWAS
				Primary PheWAS					Factor-specific diagnosis					Any psychiatric diagnosis					Any psychiatric diagnosis + Tobacco use disorder					Any psychiatric diagnosis + Tobacco use disorder + BMI
phenotype	description	group	n_total	OR_cov0	CI.lower_cov0	CI.upper_cov0	p_cov0	sig.bon_cov0	OR_cov1	CI.lower_cov1	CI.upper_cov1	p_cov1	sig.bon_cov1	OR_cov2	CI.lower_cov2	CI.upper_cov2	p_cov2	sig.bon_cov2	OR_cov3	CI.lower_cov3	CI.upper_cov3	p_cov3	sig.bon_cov3	OR_cov4	CI.lower_cov4	CI.upper_cov4	p_cov4	sig.bon_cov4
38	Septicemia	infectious diseases	101027	1.06383	1.03908	1.08917	2.57436e-07	TRUE	1.05593	1.02939	1.08315	2.78963e-05	FALSE	1.05488	1.03023	1.08012	9.46314e-06	FALSE	1.05221	1.02677	1.07827	4.58191e-05	FALSE	1.05372	1.02813	1.07995	3.02874e-05	FALSE
41	Bacterial infection NOS	infectious diseases	100589	1.06237	1.03997	1.08524	2.61895e-08	TRUE	1.05392	1.02973	1.07868	9.30932e-06	FALSE	1.0524	1.03009	1.07519	2.97404e-06	TRUE	1.04394	1.021	1.06739	0.000148904	FALSE	1.04658	1.02349	1.0702	6.35159e-05	FALSE
70	Viral hepatitis	infectious diseases	94915	1.26254	1.21327	1.3138	1.67707e-30	TRUE	1.2363	1.18465	1.29021	2.01013e-22	TRUE	1.24878	1.19983	1.29973	1.29007e-27	TRUE	1.21518	1.1655	1.26698	5.65361e-20	TRUE	1.21319	1.16289	1.26567	3.72188e-19	TRUE
70.3	Viral hepatitis C	infectious diseases	94869	1.30199	1.24643	1.36003	1.90725e-32	TRUE	1.268	1.21051	1.32822	1.12642e-23	TRUE	1.28692	1.23177	1.34454	1.51408e-29	TRUE	1.24424	1.18863	1.30245	7.45203e-21	TRUE	1.24104	1.18469	1.30007	8.3675e-20	TRUE
71	Human immunodeficiency virus [HIV] disease	infectious diseases	94510	1.22951	1.1503	1.31417	1.19406e-09	TRUE	1.22234	1.14014	1.31045	1.57797e-08	TRUE	1.2216	1.14281	1.30582	3.99113e-09	TRUE	1.2051	1.12503	1.29088	1.04835e-07	TRUE	1.20694	1.12643	1.2932	9.27731e-08	TRUE
71.1	HIV infection, symptomatic	infectious diseases	94531	1.23699	1.15567	1.32404	8.78621e-10	TRUE	1.23096	1.14652	1.32163	9.97873e-09	TRUE	1.22924	1.14834	1.31583	2.80608e-09	TRUE	1.21425	1.13196	1.30252	5.89366e-08	TRUE	1.21598	1.13327	1.30473	5.30242e-08	TRUE
165	Cancer within the respiratory system	neoplasms	106743	1.09269	1.05901	1.12743	2.85692e-08	TRUE	1.07751	1.03982	1.11657	3.96451e-05	FALSE	1.08943	1.05584	1.1241	8.33599e-08	TRUE	1.06933	1.03523	1.10455	5.04142e-05	FALSE	1.07238	1.03808	1.10781	2.51437e-05	FALSE
165.1	Cancer of bronchus; lung	neoplasms	106726	1.08969	1.05571	1.12477	1.07376e-07	TRUE	1.07808	1.03996	1.1176	4.2539e-05	FALSE	1.0865	1.05259	1.12149	2.90828e-07	TRUE	1.06744	1.03301	1.10301	9.5354e-05	FALSE	1.07037	1.03575	1.10614	5.02183e-05	FALSE
216	Benign neoplasm of skin	neoplasms	101472	0.934159	0.917196	0.951435	3.21814e-13	TRUE	0.931023	0.911978	0.950466	1.2207e-11	TRUE	0.922824	0.905923	0.94004	1.64319e-17	TRUE	0.921645	0.903874	0.939765	2.13825e-16	TRUE	0.926057	0.90796	0.944515	2.36241e-14	TRUE
260	Protein-calorie malnutrition	endocrine/metabolic	93313	1.05876	1.03406	1.08404	2.11846e-06	TRUE	1.05152	1.025	1.07874	0.000116308	FALSE	1.04591	1.02128	1.07113	0.000222253	FALSE	1.04574	1.0202	1.07192	0.00039224	FALSE	1.0492	1.02338	1.07568	0.000158499	FALSE
276.1	Electrolyte imbalance	endocrine/metabolic	96701	1.0551	1.03778	1.0727	2.12075e-10	TRUE	1.04237	1.02362	1.06146	7.44883e-06	FALSE	1.04507	1.02769	1.06274	2.58093e-07	TRUE	1.03952	1.02151	1.05785	1.3835e-05	FALSE	1.04114	1.02302	1.05958	6.75192e-06	FALSE
276.14	Hypopotassemia	endocrine/metabolic	92633	1.06445	1.04042	1.08904	8.32699e-08	TRUE	1.04754	1.02213	1.07358	0.000209945	FALSE	1.05471	1.03074	1.07925	5.607e-06	FALSE	1.04856	1.02394	1.07378	9.15582e-05	FALSE	1.04844	1.02375	1.07374	0.000100473	FALSE
276.4	Acid-base balance disorder	endocrine/metabolic	93075	1.08238	1.05243	1.11318	3.21272e-08	TRUE	1.06618	1.03458	1.09874	2.97876e-05	FALSE	1.07112	1.04135	1.10173	1.77081e-06	TRUE	1.06231	1.03184	1.09369	4.69722e-05	FALSE	1.06544	1.03475	1.09703	2.1278e-05	FALSE
276.41	Acidosis	endocrine/metabolic	93059	1.08418	1.05243	1.11688	9.85129e-08	TRUE	1.06686	1.03339	1.10142	6.92155e-05	FALSE	1.07296	1.04142	1.10546	3.73376e-06	TRUE	1.06475	1.03239	1.09812	6.76741e-05	FALSE	1.06784	1.03525	1.10145	3.30683e-05	FALSE
278.1	Obesity	endocrine/metabolic	97201	1.04017	1.0227	1.05794	5.16548e-06	TRUE	1.02388	1.00481	1.0433	0.0138598	FALSE	1.02757	1.01006	1.04537	0.0019211	FALSE	1.01738	0.999214	1.03587	0.0608737	FALSE	1.01038	0.990012	1.03116	0.320357	FALSE
285	Other anemias	hematopoietic	96071	1.03931	1.02363	1.05524	6.66671e-07	TRUE	1.03021	1.01331	1.04739	0.000420732	FALSE	1.02909	1.01336	1.04507	0.00026418	FALSE	1.02573	1.00945	1.04228	0.00185644	FALSE	1.02921	1.01278	1.04589	0.000451444	FALSE
285.1	Acute posthemorrhagic anemia	hematopoietic	89568	1.06409	1.03671	1.09219	2.99475e-06	TRUE	1.05748	1.02852	1.08726	7.99966e-05	FALSE	1.05622	1.02896	1.0842	4.14349e-05	FALSE	1.05233	1.02445	1.08098	0.00019721	FALSE	1.05583	1.02778	1.08465	7.67628e-05	FALSE
288	Diseases of white blood cells	hematopoietic	91893	1.05981	1.03595	1.08422	5.70741e-07	TRUE	1.04787	1.02219	1.07421	0.000221573	FALSE	1.04896	1.02519	1.07327	4.36336e-05	FALSE	1.03994	1.0155	1.06497	0.0012506	FALSE	1.0415	1.01688	1.06671	0.000862354	FALSE
291.8	Alteration of consciousness	mental disorders	94796	1.09674	1.05832	1.13655	3.86528e-07	TRUE	1.08441	1.04351	1.12691	3.60131e-05	FALSE	1.08169	1.0435	1.12128	1.85594e-05	FALSE	1.07333	1.03411	1.11404	0.000194777	FALSE	1.07163	1.03219	1.11257	0.000298636	FALSE
292	Neurological disorders	mental disorders	100115	1.05841	1.0398	1.07734	3.51677e-10	TRUE	1.03944	1.01911	1.06018	0.000123869	FALSE	1.04285	1.02405	1.06199	6.17152e-06	FALSE	1.03361	1.01411	1.05347	0.000666866	FALSE	1.03449	1.01484	1.05453	0.000529968	FALSE
292.4	Altered mental status	mental disorders	96612	1.09127	1.06565	1.11749	5.69396e-13	TRUE	1.07157	1.04348	1.10043	3.4004e-07	TRUE	1.07484	1.04908	1.10123	5.47305e-09	TRUE	1.06438	1.03762	1.09182	1.56193e-06	TRUE	1.06573	1.03874	1.09342	1.15062e-06	TRUE
295	Schizophrenia and other psychotic disorders	mental disorders	81654	1.1786	1.12707	1.23249	5.822e-13	TRUE	1.1188	1.06137	1.17933	2.97344e-05	FALSE	1.11594	1.05626	1.179	9.17411e-05	FALSE	1.10644	1.04337	1.17332	0.000731188	FALSE	1.10529	1.0417	1.17275	0.000928221	FALSE
295.1	Schizophrenia	mental disorders	81948	1.28975	1.19345	1.39381	1.30187e-10	TRUE	1.22246	1.11684	1.33806	1.31918e-05	FALSE	1.22287	1.11857	1.3369	9.71506e-06	FALSE	1.20194	1.08991	1.32548	0.000228997	FALSE	1.21198	1.09595	1.34028	0.000180644	FALSE
295.3	Psychosis	mental disorders	81554	1.17626	1.11152	1.24478	1.90488e-08	TRUE	1.11378	1.04216	1.19031	0.00148262	FALSE	1.11324	1.04001	1.19162	0.00200134	FALSE	1.10671	1.02797	1.19148	0.00709157	FALSE	1.0985	1.01936	1.18378	0.0137916	FALSE
296	Mood disorders	mental disorders	90640	1.11034	1.09298	1.12797	9.24507e-39	TRUE	1.08251	1.06374	1.1016	6.24373e-19	TRUE	1.08626	1.06446	1.10849	1.2233e-15	TRUE	1.08598	1.06388	1.10854	3.73286e-15	TRUE	1.08604	1.06392	1.10863	3.85041e-15	TRUE
296.1	Bipolar	mental disorders	83128	1.16194	1.12572	1.19934	1.58129e-20	TRUE	1.1164	1.07539	1.15896	8.05678e-09	TRUE	1.12587	1.08079	1.17283	1.29816e-08	TRUE	1.12214	1.07525	1.17107	1.21001e-07	TRUE	1.12198	1.07492	1.1711	1.40321e-07	TRUE
296.22	Major depressive disorder	mental disorders	88788	1.11587	1.09468	1.13746	3.63407e-29	TRUE	1.08001	1.05635	1.1042	9.74503e-12	TRUE	1.07926	1.05112	1.10816	1.5272e-08	TRUE	1.07798	1.0492	1.10756	5.4097e-08	TRUE	1.07795	1.04911	1.10759	5.79571e-08	TRUE
297	Suicidal ideation or attempt	mental disorders	84026	1.20467	1.16477	1.24594	2.35449e-27	TRUE	1.16552	1.11589	1.21735	5.23213e-12	TRUE	1.18738	1.12715	1.25082	9.9876e-11	TRUE	1.18739	1.12218	1.25639	2.52134e-09	TRUE	1.18501	1.1194	1.25445	5.16396e-09	TRUE
297.1	Suicidal ideation	mental disorders	82254	1.28362	1.22633	1.34359	8.37496e-27	TRUE	1.21523	1.14787	1.28654	2.08042e-11	TRUE	1.22216	1.15241	1.29613	2.21245e-11	TRUE	1.20968	1.13545	1.28876	3.82271e-09	TRUE	1.20573	1.13094	1.28546	1.02476e-08	TRUE
297.2	Suicide or self-inflicted injury	mental disorders	81524	1.38685	1.24352	1.54669	4.20051e-09	TRUE	1.34776	1.19252	1.5232	1.7538e-06	TRUE	1.34783	1.19797	1.51645	6.92026e-07	TRUE	1.30355	1.14528	1.48368	5.96593e-05	FALSE	1.26741	1.11062	1.44633	0.000436096	FALSE
300	Anxiety disorders	mental disorders	90489	1.10261	1.08513	1.12037	4.50944e-33	TRUE	1.06994	1.05115	1.08907	7.55176e-14	TRUE	1.08241	1.06003	1.10525	1.08673e-13	TRUE	1.08264	1.05992	1.10586	2.20738e-13	TRUE	1.08275	1.05999	1.10599	2.19434e-13	TRUE
300.1	Anxiety disorder	mental disorders	89578	1.09472	1.07662	1.11314	2.05875e-26	TRUE	1.05884	1.03933	1.07873	1.70203e-09	TRUE	1.06839	1.0451	1.0922	4.01721e-09	TRUE	1.06807	1.04439	1.09229	8.55766e-09	TRUE	1.06827	1.04456	1.09253	8.08385e-09	TRUE
300.11	Generalized anxiety disorder	mental disorders	84724	1.07476	1.04493	1.10545	5.17422e-07	TRUE	1.03556	1.00182	1.07044	0.0386582	FALSE	1.01334	0.973036	1.05532	0.522162	FALSE	1.00728	0.965241	1.05115	0.738777	FALSE	1.00816	0.965928	1.05223	0.709831	FALSE
300.12	Agorophobia, social phobia, and panic disorder	mental disorders	82636	1.1366	1.08977	1.18544	2.44937e-09	TRUE	1.10621	1.05135	1.16392	0.000100295	FALSE	1.10239	1.0401	1.1684	0.00102003	FALSE	1.10398	1.03679	1.17552	0.00201638	FALSE	1.11056	1.04255	1.183	0.00114358	FALSE
300.4	Dysthymic disorder	mental disorders	81927	1.10807	1.06455	1.15337	5.16454e-07	TRUE	1.10193	1.05162	1.15465	4.68293e-05	FALSE	1.07871	1.02416	1.13617	0.00421316	FALSE	1.07328	1.01572	1.1341	0.01191	FALSE	1.07658	1.0185	1.13798	0.00911336	FALSE
300.9	Posttraumatic stress disorder	mental disorders	83081	1.23128	1.18525	1.2791	9.98467e-27	TRUE	1.18076	1.12741	1.23663	1.86659e-12	TRUE	1.20012	1.14205	1.26114	5.61637e-13	TRUE	1.20325	1.14181	1.268	4.54872e-12	TRUE	1.2032	1.14142	1.26831	6.03034e-12	TRUE
301	Personality disorders	mental disorders	82064	1.29543	1.2166	1.37937	6.43038e-16	TRUE	1.22099	1.13048	1.31875	3.75469e-07	TRUE	1.2452	1.15168	1.34631	3.68253e-08	TRUE	1.21845	1.11816	1.32774	6.53404e-06	FALSE	1.2175	1.11584	1.32841	9.68725e-06	FALSE
301.2	Antisocial/borderline personality disorder	mental disorders	81919	1.30615	1.2031	1.41803	1.8955e-10	TRUE	1.2721	1.15089	1.40608	2.46799e-06	TRUE	1.27681	1.1551	1.41134	1.74238e-06	TRUE	1.28692	1.14984	1.44034	1.13513e-05	FALSE	1.28641	1.14676	1.44307	1.74143e-05	FALSE
303.4	Somatoform disorder	mental disorders	81900	1.18119	1.10272	1.26524	2.05451e-06	TRUE	1.15446	1.06789	1.24805	0.00030429	FALSE	1.13605	1.04783	1.23168	0.00198108	FALSE	1.13238	1.03711	1.23641	0.00555916	FALSE	1.1415	1.0448	1.24716	0.00338625	FALSE
304	Adjustment reaction	mental disorders	85397	1.08481	1.05849	1.11178	8.23624e-11	TRUE	1.05256	1.0226	1.08341	0.000508395	FALSE	1.05045	1.01261	1.08971	0.00856015	FALSE	1.0513	1.01171	1.09244	0.0106332	FALSE	1.05233	1.01258	1.09363	0.00941476	FALSE
306	Other mental disorder	mental disorders	84504	1.07138	1.04515	1.09827	4.96415e-08	TRUE	1.03494	1.00527	1.06548	0.0206571	FALSE	1.01775	0.987541	1.04889	0.252414	FALSE	1.00978	0.978432	1.04214	0.545131	FALSE	1.00977	0.978281	1.04226	0.54761	FALSE
312	Conduct disorders	mental disorders	103814	1.22839	1.14379	1.31925	1.60339e-08	TRUE	1.18388	1.09903	1.27529	8.64445e-06	FALSE	1.20867	1.12526	1.29827	2.05182e-07	TRUE	1.18718	1.10251	1.27835	5.49308e-06	TRUE	1.18948	1.10409	1.28147	4.98544e-06	TRUE
313	Pervasive developmental disorders	mental disorders	105366	1.08082	1.0461	1.11669	3.07212e-06	TRUE	1.07176	1.03449	1.11036	0.00012392	FALSE	1.05415	1.01963	1.08985	0.00190847	FALSE	1.05357	1.01717	1.09128	0.00362323	FALSE	1.05072	1.01402	1.08875	0.00638196	FALSE
313.1	Attention deficit hyperactivity disorder	mental disorders	105246	1.09495	1.05549	1.13589	1.27553e-06	TRUE	1.08656	1.04386	1.131	4.93353e-05	FALSE	1.06566	1.02654	1.10628	0.000861416	FALSE	1.06351	1.02203	1.10667	0.00241787	FALSE	1.06141	1.01948	1.10506	0.00375202	FALSE
315	Develomental delays and disorders	mental disorders	103574	1.11138	1.06579	1.15892	7.75723e-07	TRUE	1.07667	1.03037	1.12505	0.000987733	FALSE	1.09282	1.04783	1.13973	3.49603e-05	FALSE	1.07478	1.02916	1.12242	0.00111929	FALSE	1.07107	1.02511	1.1191	0.00215325	FALSE
316	Substance addiction and disorders	mental disorders	92051	1.21962	1.18707	1.25306	6.2759e-47	TRUE	NA	NA	NA	NA	NA	1.20512	1.17143	1.23978	4.68168e-38	TRUE	NA	NA	NA	NA	NA	NA	NA	NA	NA	NA
317	Alcohol-related disorders	mental disorders	92964	1.21805	1.18319	1.25394	1.90535e-40	TRUE	NA	NA	NA	NA	NA	1.20284	1.16599	1.24086	2.83706e-31	TRUE	NA	NA	NA	NA	NA	NA	NA	NA	NA	NA
317.1	Alcoholism	mental disorders	92274	1.22572	1.18583	1.26695	1.76104e-33	TRUE	NA	NA	NA	NA	NA	1.20995	1.16815	1.25325	2.32269e-26	TRUE	NA	NA	NA	NA	NA	NA	NA	NA	NA	NA
317.11	Alcoholic liver damage	mental disorders	90872	1.20703	1.13525	1.28334	1.7894e-09	TRUE	NA	NA	NA	NA	NA	1.19923	1.12679	1.27633	1.09765e-08	TRUE	NA	NA	NA	NA	NA	NA	NA	NA	NA	NA
318	Tobacco use disorder	mental disorders	96857	1.19997	1.17982	1.22047	8.57626e-99	TRUE	NA	NA	NA	NA	NA	1.18947	1.16897	1.21034	3.5026e-85	TRUE	NA	NA	NA	NA	NA	NA	NA	NA	NA	NA
338.1	Acute pain	neurological	93070	1.0415	1.02371	1.0596	3.71338e-06	TRUE	1.02895	1.00954	1.04873	0.00331849	FALSE	1.03093	1.01308	1.0491	0.000629343	FALSE	1.02502	1.00639	1.04398	0.00826742	FALSE	1.02832	1.00951	1.04749	0.00302858	FALSE
338.2	Chronic pain	neurological	95355	1.05114	1.03212	1.0705	8.58541e-08	TRUE	1.0308	1.00988	1.05215	0.00373006	FALSE	1.03345	1.0143	1.05296	0.00056537	FALSE	1.02438	1.00437	1.0448	0.0167264	FALSE	1.02668	1.00643	1.04735	0.00958639	FALSE
345	Epilepsy, recurrent seizures, convulsions	neurological	96163	1.06393	1.03897	1.08948	3.09329e-07	TRUE	1.04448	1.01778	1.07187	0.000985918	FALSE	1.05097	1.02608	1.07646	4.78616e-05	FALSE	1.04482	1.01899	1.0713	0.000597114	FALSE	1.04665	1.0205	1.07347	0.000412898	FALSE
345.3	Convulsions	neurological	95611	1.06319	1.03629	1.0908	2.79334e-06	TRUE	1.04445	1.01555	1.07418	0.00238082	FALSE	1.04973	1.02291	1.07726	0.000237193	FALSE	1.04265	1.0148	1.07128	0.00250341	FALSE	1.04514	1.01692	1.07414	0.00156956	FALSE
401	Hypertension	circulatory system	99909	1.05601	1.03999	1.07227	2.74969e-12	TRUE	1.03817	1.02144	1.05518	6.22477e-06	FALSE	1.04668	1.03065	1.06296	6.91242e-09	TRUE	1.03475	1.01832	1.05144	2.86296e-05	FALSE	1.03415	1.01746	1.05111	5.21051e-05	FALSE
401.1	Essential hypertension	circulatory system	99599	1.05522	1.03921	1.07148	5.5747e-12	TRUE	1.03732	1.02059	1.05432	9.9743e-06	FALSE	1.04583	1.0298	1.06211	1.30218e-08	TRUE	1.0339	1.01749	1.05059	4.4573e-05	FALSE	1.03335	1.01667	1.0503	7.7891e-05	FALSE
411.2	Myocardial infarction	circulatory system	94332	1.07004	1.04359	1.09715	1.14593e-07	TRUE	1.05915	1.03009	1.08903	5.14954e-05	FALSE	1.06275	1.03632	1.08985	2.16773e-06	TRUE	1.05217	1.02495	1.0801	0.00014258	FALSE	1.052	1.02459	1.08015	0.000167482	FALSE
411.3	Angina pectoris	circulatory system	95938	1.09071	1.06279	1.11936	5.29334e-11	TRUE	1.06018	1.02838	1.09296	0.000169212	FALSE	1.07682	1.04886	1.10553	3.52648e-08	TRUE	1.05744	1.02811	1.08761	9.93678e-05	FALSE	1.05909	1.02945	1.08958	7.36274e-05	FALSE
411.4	Coronary atherosclerosis	circulatory system	98538	1.06191	1.04264	1.08152	1.26444e-10	TRUE	1.04587	1.02505	1.0671	1.22477e-05	FALSE	1.05577	1.03651	1.07539	7.55684e-09	TRUE	1.0444	1.02459	1.06461	8.79579e-06	FALSE	1.0457	1.0257	1.06608	5.72933e-06	FALSE
418	Nonspecific chest pain	circulatory system	96471	1.05317	1.03787	1.0687	4.02475e-12	TRUE	1.03495	1.01856	1.05162	2.48376e-05	FALSE	1.04093	1.02553	1.05657	1.34263e-07	TRUE	1.03107	1.01513	1.04725	0.000118197	FALSE	1.0321	1.01602	1.04845	8.05446e-05	FALSE
426.7	Abnormal electrocardiogram [ECG] [EKG]	circulatory system	85343	1.07246	1.04247	1.10331	1.33383e-06	TRUE	1.04575	1.01119	1.08149	0.00907874	FALSE	1.05564	1.02513	1.08705	0.000295628	FALSE	1.03735	1.00456	1.07121	0.0252607	FALSE	1.04118	1.00789	1.07557	0.0149387	FALSE
427.5	Arrhythmia (cardiac) NOS	circulatory system	89265	1.05464	1.03347	1.07624	2.7e-07	TRUE	1.02927	1.00621	1.05285	0.0125621	FALSE	1.04109	1.01978	1.06285	0.000135796	FALSE	1.0253	1.00297	1.04814	0.0261674	FALSE	1.02659	1.00397	1.04972	0.0209429	FALSE
427.7	Tachycardia NOS	circulatory system	81956	1.0638	1.04125	1.08684	1.54105e-08	TRUE	1.04738	1.02304	1.0723	0.000113872	FALSE	1.05272	1.0299	1.07604	4.32382e-06	TRUE	1.03755	1.01388	1.06178	0.00174168	FALSE	1.03704	1.0132	1.06144	0.0021722	FALSE
433	Cerebrovascular disease	circulatory system	102096	1.05746	1.03731	1.078	1.25123e-08	TRUE	1.03509	1.01307	1.0576	0.00167211	FALSE	1.04961	1.0295	1.07011	9.33004e-07	TRUE	1.04224	1.02137	1.06354	6.10984e-05	FALSE	1.04492	1.02381	1.06646	2.44458e-05	FALSE
443.9	Peripheral vascular disease, unspecified	circulatory system	96887	1.098	1.06417	1.13291	4.76499e-09	TRUE	1.07873	1.04021	1.11869	4.41834e-05	FALSE	1.08607	1.05239	1.12083	2.78814e-07	TRUE	1.07081	1.03585	1.10695	5.34967e-05	FALSE	1.07513	1.03985	1.1116	2.0849e-05	FALSE
458	Hypotension	circulatory system	96739	1.06116	1.03946	1.0833	1.77394e-08	TRUE	1.04426	1.0206	1.06847	0.00021256	FALSE	1.05013	1.02843	1.07228	4.40747e-06	TRUE	1.04204	1.01953	1.06505	0.000219424	FALSE	1.0475	1.02474	1.07076	3.45542e-05	FALSE
458.9	Hypotension NOS	circulatory system	95885	1.06393	1.03941	1.08903	1.90051e-07	TRUE	1.04442	1.01774	1.07179	0.000994031	FALSE	1.0531	1.02858	1.0782	1.67501e-05	FALSE	1.04572	1.02029	1.07178	0.000371058	FALSE	1.04999	1.02434	1.07629	0.000111067	FALSE
480	Pneumonia	respiratory	99961	1.06555	1.04559	1.0859	4.72516e-11	TRUE	1.0442	1.02246	1.0664	5.60741e-05	FALSE	1.05472	1.03472	1.0751	4.87873e-08	TRUE	1.0455	1.0248	1.06661	1.29264e-05	FALSE	1.04591	1.02511	1.06714	1.1949e-05	FALSE
496	Chronic airway obstruction	respiratory	95335	1.13468	1.11019	1.15972	7.71216e-30	TRUE	1.11486	1.08744	1.14296	1.14016e-17	TRUE	1.12608	1.10156	1.15115	4.09858e-26	TRUE	1.11155	1.08608	1.13763	3.9055e-19	TRUE	1.11094	1.08536	1.13713	8.70995e-19	TRUE
496.1	Emphysema	respiratory	94028	1.19321	1.15124	1.2367	4.00411e-22	TRUE	1.14727	1.09801	1.19873	8.45554e-10	TRUE	1.1785	1.13675	1.22178	4.43086e-19	TRUE	1.14338	1.10049	1.18793	6.44011e-12	TRUE	1.14426	1.1012	1.18901	5.74459e-12	TRUE
496.2	Chronic bronchitis	respiratory	93902	1.14548	1.10309	1.1895	1.66253e-12	TRUE	1.11277	1.0652	1.16247	1.63891e-06	TRUE	1.13196	1.08977	1.17578	1.5997e-10	TRUE	1.11083	1.06765	1.15576	2.03288e-07	TRUE	1.11085	1.06748	1.15599	2.29652e-07	TRUE
496.21	Obstructive chronic bronchitis	respiratory	93823	1.16082	1.11165	1.21215	1.4377e-11	TRUE	1.11505	1.06076	1.17213	1.90257e-05	FALSE	1.14698	1.09813	1.198	6.58419e-10	TRUE	1.11977	1.07033	1.17149	9.08333e-07	TRUE	1.11975	1.07003	1.17177	1.05257e-06	TRUE
506	Empyema and pneumothorax	respiratory	94934	1.09754	1.06472	1.13138	1.87683e-09	TRUE	1.07346	1.03731	1.11088	5.00152e-05	FALSE	1.08933	1.05666	1.12301	3.62802e-08	TRUE	1.07318	1.03951	1.10795	1.4068e-05	FALSE	1.0806	1.04648	1.11582	2.17642e-06	TRUE
507	Pleurisy; pleural effusion	respiratory	96519	1.07514	1.05462	1.09606	1.72127e-13	TRUE	1.05438	1.0321	1.07714	1.17202e-06	TRUE	1.06653	1.04603	1.08742	7.72355e-11	TRUE	1.0572	1.03591	1.07894	8.42835e-08	TRUE	1.06038	1.0389	1.08231	1.97156e-08	TRUE
508	Pulmonary collapse; interstitial and compensatory emphysema	respiratory	94838	1.0776	1.05862	1.09693	1.70128e-16	TRUE	1.06142	1.04099	1.08226	1.85507e-09	TRUE	1.0698	1.05083	1.08912	1.47865e-13	TRUE	1.06248	1.04283	1.0825	1.96693e-10	TRUE	1.06444	1.04465	1.0846	6.91259e-11	TRUE
509	Respiratory failure, insufficiency, arrest	respiratory	94559	1.10054	1.07816	1.12339	6.28803e-20	TRUE	1.08482	1.06115	1.10903	4.77418e-13	TRUE	1.09236	1.07001	1.11518	5.44065e-17	TRUE	1.08643	1.06346	1.1099	2.88608e-14	TRUE	1.08795	1.06482	1.11158	1.48109e-14	TRUE
509.1	Respiratory failure	respiratory	94219	1.10025	1.07453	1.12658	2.45363e-15	TRUE	1.08418	1.0569	1.11216	5.05425e-10	TRUE	1.09081	1.06515	1.11708	8.18828e-13	TRUE	1.08278	1.05644	1.10977	2.45523e-10	TRUE	1.08442	1.05786	1.11164	1.49091e-10	TRUE
510	Other diseases of lung	respiratory	100720	1.07647	1.05304	1.10042	5.25144e-11	TRUE	1.05407	1.02847	1.0803	2.68545e-05	FALSE	1.06884	1.04548	1.09272	3.5308e-09	TRUE	1.0562	1.03217	1.0808	3.2276e-06	TRUE	1.05869	1.03453	1.08341	1.28585e-06	TRUE
512	Other symptoms of respiratory system	respiratory	95720	1.04872	1.03434	1.0633	1.45085e-11	TRUE	1.0315	1.01637	1.04686	3.88201e-05	FALSE	1.037	1.02254	1.05166	3.93958e-07	TRUE	1.02896	1.01404	1.0441	0.000127296	FALSE	1.03028	1.01519	1.0456	7.41714e-05	FALSE
512.2	Painful respiration	respiratory	83559	1.0958	1.05812	1.13482	2.98813e-07	TRUE	1.0641	1.02101	1.109	0.00321981	FALSE	1.07045	1.0323	1.11001	0.000236112	FALSE	1.04544	1.00512	1.08738	0.0267989	FALSE	1.05097	1.01004	1.09356	0.0141766	FALSE
512.7	Shortness of breath	respiratory	88665	1.07081	1.05378	1.08812	6.0445e-17	TRUE	1.04877	1.03066	1.0672	8.43103e-08	TRUE	1.0585	1.0413	1.07597	1.02376e-11	TRUE	1.04752	1.02972	1.06563	1.10136e-07	TRUE	1.04848	1.0305	1.06678	8.15163e-08	TRUE
512.9	Other dyspnea	respiratory	88270	1.05093	1.03338	1.06879	7.47068e-09	TRUE	1.03184	1.01308	1.05094	0.00081354	FALSE	1.03827	1.02055	1.05629	1.90409e-05	FALSE	1.02866	1.01031	1.04734	0.00209395	FALSE	1.03036	1.01182	1.04923	0.00124519	FALSE
514	Abnormal findings examination of lungs	respiratory	99773	1.07576	1.05631	1.09557	4.38763e-15	TRUE	1.04936	1.02754	1.07163	6.95559e-06	FALSE	1.06406	1.04458	1.0839	4.51979e-11	TRUE	1.048	1.02737	1.06904	3.78598e-06	TRUE	1.05068	1.02982	1.07197	1.35613e-06	TRUE
514.2	Solitary pulmonary nodule	respiratory	95721	1.07095	1.04301	1.09963	3.7082e-07	TRUE	1.03559	1.00291	1.06934	0.0325367	FALSE	1.05752	1.02961	1.08618	4.16305e-05	FALSE	1.03666	1.00695	1.06725	0.0152195	FALSE	1.04331	1.01324	1.07426	0.0044844	FALSE
530	Diseases of esophagus	digestive	95178	1.04705	1.03186	1.06245	6.86855e-10	TRUE	1.03058	1.01435	1.04707	0.000199673	FALSE	1.03438	1.01912	1.04986	8.29435e-06	FALSE	1.02919	1.01341	1.04522	0.000262858	FALSE	1.02958	1.01367	1.04573	0.000243471	FALSE
530.1	Esophagitis, GERD and related diseases	digestive	94690	1.04423	1.02881	1.05989	1.19166e-08	TRUE	1.02722	1.01072	1.04399	0.00115118	FALSE	1.03095	1.01545	1.04669	8.01617e-05	FALSE	1.02522	1.00919	1.0415	0.00195144	FALSE	1.02559	1.00943	1.042	0.00182069	FALSE
530.11	GERD	digestive	94077	1.04478	1.02903	1.06077	1.57348e-08	TRUE	1.02685	1.00999	1.04399	0.001708	FALSE	1.0311	1.01527	1.04718	0.000104911	FALSE	1.02502	1.00864	1.04166	0.00263528	FALSE	1.02524	1.00873	1.04201	0.00261167	FALSE
532	Dysphagia	digestive	90435	1.06003	1.03865	1.08184	2.03137e-08	TRUE	1.0393	1.01638	1.06273	0.000703778	FALSE	1.04658	1.02514	1.06848	1.63141e-05	FALSE	1.04188	1.01968	1.06456	0.000188291	FALSE	1.04348	1.02113	1.06632	0.000116644	FALSE
550.2	Diaphragmatic hernia	digestive	100186	1.0704	1.04047	1.10119	2.57659e-06	TRUE	1.05465	1.02101	1.0894	0.00129276	FALSE	1.05796	1.0282	1.08858	0.000108852	FALSE	1.05133	1.02026	1.08334	0.00107215	FALSE	1.05262	1.02142	1.08477	0.000836091	FALSE
571.5	Other chronic nonalcoholic liver disease	digestive	96445	1.07111	1.04734	1.09542	1.98103e-09	TRUE	1.05458	1.02836	1.08148	3.53429e-05	FALSE	1.05697	1.03323	1.08126	1.74816e-06	TRUE	1.04972	1.02486	1.07518	7.2372e-05	FALSE	1.04969	1.02453	1.07547	8.92685e-05	FALSE
571.51	Cirrhosis of liver without mention of alcohol	digestive	94711	1.12007	1.08007	1.16155	9.89721e-10	TRUE	1.09572	1.05424	1.13884	3.43682e-06	TRUE	1.10769	1.06796	1.1489	4.06729e-08	TRUE	1.10046	1.05929	1.14323	8.61584e-07	TRUE	1.10116	1.0598	1.14413	8.07014e-07	TRUE
585.1	Acute renal failure	genitourinary	97149	1.053	1.03226	1.07416	3.61637e-07	TRUE	1.04435	1.02183	1.06736	9.53886e-05	FALSE	1.04429	1.02354	1.06547	2.32341e-05	FALSE	1.03765	1.01617	1.05959	0.000534059	FALSE	1.03973	1.01808	1.06184	0.000283973	FALSE
694.2	Other dyschromia	dermatologic	98564	0.943395	0.923068	0.964169	1.57637e-07	TRUE	0.931204	0.908243	0.954745	2.19692e-08	TRUE	0.929764	0.909538	0.950439	8.59438e-11	TRUE	0.9225	0.901287	0.944212	1.07184e-11	TRUE	0.92708	0.905537	0.949135	2.75561e-10	TRUE
702	Degenerative skin conditions and other dermatoses	dermatologic	100229	0.953374	0.935679	0.971403	5.87278e-07	TRUE	0.942378	0.922865	0.962303	2.70539e-08	TRUE	0.942382	0.924727	0.960374	7.73321e-10	TRUE	0.937262	0.918874	0.956018	1.4624e-10	TRUE	0.940891	0.922279	0.95988	2.27483e-09	TRUE
702.2	Seborrheic keratosis	dermatologic	102518	0.949017	0.930452	0.967952	2.08599e-07	TRUE	0.941463	0.920733	0.962659	1.0949e-07	TRUE	0.938969	0.920459	0.957852	5.67884e-10	TRUE	0.935199	0.915869	0.954938	3.23719e-10	TRUE	0.938882	0.919333	0.958845	4.23328e-09	TRUE
720	Spinal stenosis	musculoskeletal	95126	1.0735	1.04715	1.10051	2.23387e-08	TRUE	1.05823	1.02842	1.08891	0.000103567	FALSE	1.05793	1.03159	1.08495	1.20425e-05	FALSE	1.0476	1.02003	1.07591	0.00063204	FALSE	1.05039	1.02258	1.07896	0.000329816	FALSE
721	Spondylosis and allied disorders	musculoskeletal	97793	1.05875	1.03828	1.07962	1.00016e-08	TRUE	1.04543	1.02244	1.06894	9.03042e-05	FALSE	1.04411	1.02358	1.06506	2.05097e-05	FALSE	1.03706	1.01553	1.05905	0.000674606	FALSE	1.04052	1.01875	1.06276	0.000232156	FALSE
721.1	Spondylosis without myelopathy	musculoskeletal	97533	1.05789	1.03709	1.07912	2.80949e-08	TRUE	1.0449	1.02146	1.06887	0.000147733	FALSE	1.04313	1.02225	1.06444	4.24213e-05	FALSE	1.03577	1.01388	1.05814	0.0012634	FALSE	1.03933	1.01719	1.06196	0.000446489	FALSE
765	Cervical radiculitis	symptoms	98254	1.07951	1.04499	1.11516	3.94635e-06	TRUE	1.05375	1.01525	1.0937	0.00582733	FALSE	1.06322	1.02897	1.09862	0.000243696	FALSE	1.05838	1.02231	1.09572	0.00134083	FALSE	1.05825	1.02205	1.09573	0.00143281	FALSE
785	Abdominal pain	symptoms	96692	1.04693	1.03248	1.06158	9.98486e-11	TRUE	1.03234	1.01692	1.04799	3.39021e-05	FALSE	1.03489	1.02035	1.04964	2.03386e-06	TRUE	1.02731	1.01231	1.04254	0.000330663	FALSE	1.02964	1.01446	1.04504	0.000115559	FALSE
789	Nausea and vomiting	symptoms	97027	1.067	1.0499	1.08437	3.53991e-15	TRUE	1.04538	1.02711	1.06397	8.07438e-07	TRUE	1.05451	1.03737	1.07192	2.15007e-10	TRUE	1.04778	1.03005	1.06582	8.27926e-08	TRUE	1.04917	1.03132	1.06734	4.22318e-08	TRUE
969	Poisoning by psychotropic agents	injuries & poisonings	93909	1.32401	1.19323	1.46913	1.22714e-07	TRUE	1.24499	1.11533	1.38973	9.41531e-05	FALSE	1.28327	1.15616	1.42437	2.78121e-06	TRUE	1.24815	1.11542	1.39666	0.000111371	FALSE	1.23888	1.10251	1.39211	0.000318029	FALSE
994.2	Sepsis	injuries & poisonings	105151	1.08154	1.05239	1.1115	1.8833e-08	TRUE	1.06752	1.0366	1.09936	1.31631e-05	FALSE	1.0735	1.04449	1.10331	3.88279e-07	TRUE	1.06851	1.03874	1.09914	4.30709e-06	TRUE	1.07268	1.04267	1.10355	1.26006e-06	TRUE

### Sheet: T7.6
eTable 7.6	Hierarchical factor PGS conditional PheWAS
				Primary PheWAS					Factor-specific diagnosis					Any psychiatric diagnosis					Any psychiatric diagnosis + Tobacco use disorder					Any psychiatric diagnosis + Tobacco use disorder + BMI
phenotype	description	group	n_total	OR_cov0	CI.lower_cov0	CI.upper_cov0	p_cov0	sig.bon_cov0	OR_cov1	CI.lower_cov1	CI.upper_cov1	p_cov1	sig.bon_cov1	OR_cov2	CI.lower_cov2	CI.upper_cov2	p_cov2	sig.bon_cov2	OR_cov3	CI.lower_cov3	CI.upper_cov3	p_cov3	sig.bon_cov3	OR_cov4	CI.lower_cov4	CI.upper_cov4	p_cov4	sig.bon_cov4
41	Bacterial infection NOS	infectious diseases	100589	1.05336	1.03141	1.07578	1.31186e-06	TRUE	1.03348	1.01181	1.05562	0.00231951	FALSE	1.03348	1.01181	1.05562	0.00231951	FALSE	1.02896	1.00658	1.05184	0.0109427	FALSE	1.03181	1.00927	1.05486	0.0054552	FALSE
70	Viral hepatitis	infectious diseases	94915	1.22989	1.18221	1.2795	1.0984e-24	TRUE	1.19581	1.14919	1.24433	1.21582e-18	TRUE	1.19581	1.14919	1.24433	1.21582e-18	TRUE	1.16462	1.11736	1.21388	5.59357e-13	TRUE	1.16434	1.11638	1.21437	1.34755e-12	TRUE
70.3	Viral hepatitis C	infectious diseases	94869	1.25768	1.20435	1.31338	3.38441e-25	TRUE	1.22199	1.16989	1.2764	1.88631e-19	TRUE	1.22199	1.16989	1.2764	1.88631e-19	TRUE	1.18746	1.13477	1.2426	1.17463e-13	TRUE	1.18736	1.13378	1.24347	3.10981e-13	TRUE
71	Human immunodeficiency virus [HIV] disease	infectious diseases	94510	1.27304	1.19163	1.36	8.05058e-13	TRUE	1.25077	1.17065	1.33637	3.4819e-11	TRUE	1.25077	1.17065	1.33637	3.4819e-11	TRUE	1.22179	1.14126	1.308	8.50003e-09	TRUE	1.22359	1.14256	1.31036	7.80564e-09	TRUE
71.1	HIV infection, symptomatic	infectious diseases	94531	1.26824	1.18546	1.3568	5.20727e-12	TRUE	1.24718	1.16564	1.33443	1.52555e-10	TRUE	1.24718	1.16564	1.33443	1.52555e-10	TRUE	1.22276	1.14054	1.3109	1.487e-08	TRUE	1.22427	1.14157	1.31296	1.42307e-08	TRUE
112	Candidiasis	infectious diseases	98071	1.08066	1.04904	1.11323	3.0501e-07	TRUE	1.04974	1.01879	1.08163	0.00147585	FALSE	1.04974	1.01879	1.08163	0.00147585	FALSE	1.04577	1.01356	1.079	0.00505228	FALSE	1.04799	1.01558	1.08142	0.0034435	FALSE
172.2	Other non-epithelial cancer of skin	neoplasms	101845	0.950165	0.929767	0.971011	3.89707e-06	TRUE	0.936712	0.916489	0.95738	4.32228e-09	TRUE	0.936712	0.916489	0.95738	4.32228e-09	TRUE	0.935794	0.914725	0.957347	1.11734e-08	TRUE	0.938793	0.917512	0.960568	6.70514e-08	TRUE
173	Neoplasm of uncertain behavior of skin	neoplasms	99266	0.944813	0.924284	0.965799	4.08683e-07	TRUE	0.93059	0.910257	0.951377	1.74353e-10	TRUE	0.93059	0.910257	0.951377	1.74353e-10	TRUE	0.929309	0.908204	0.950904	3.9688e-10	TRUE	0.932163	0.910866	0.953957	2.56095e-09	TRUE
216	Benign neoplasm of skin	neoplasms	101472	0.934428	0.917658	0.951505	2.13722e-13	TRUE	0.9127	0.89613	0.929577	1.48397e-22	TRUE	0.9127	0.89613	0.929577	1.48397e-22	TRUE	0.914735	0.897257	0.932553	1.37488e-19	TRUE	0.919689	0.901859	0.937872	5.22962e-17	TRUE
217	Vascular hamartomas and non-neoplastic nevi	neoplasms	93623	0.921699	0.890648	0.953832	3.10974e-06	TRUE	0.900511	0.869952	0.932144	2.69471e-09	TRUE	0.900511	0.869952	0.932144	2.69471e-09	TRUE	0.90233	0.869991	0.935872	3.40763e-08	TRUE	0.909682	0.876797	0.9438	4.6778e-07	TRUE
250	Diabetes mellitus	endocrine/metabolic	99034	1.04983	1.03197	1.06799	2.78209e-08	TRUE	1.03573	1.01799	1.05377	6.78802e-05	FALSE	1.03573	1.01799	1.05377	6.78802e-05	FALSE	1.02966	1.01141	1.04825	0.00135754	FALSE	1.02645	1.00789	1.04534	0.00503443	FALSE
250.2	Type 2 diabetes	endocrine/metabolic	99037	1.05704	1.03872	1.07569	5.06516e-10	TRUE	1.04234	1.02414	1.06085	3.93606e-06	TRUE	1.04234	1.02414	1.06085	3.93606e-06	TRUE	1.03603	1.0173	1.0551	0.00014262	FALSE	1.03294	1.01389	1.05235	0.000644601	FALSE
250.24	Type 2 diabetes with neurological manifestations	endocrine/metabolic	95694	1.08721	1.0533	1.12221	2.31225e-07	TRUE	1.06685	1.03334	1.10146	7.07563e-05	FALSE	1.06685	1.03334	1.10146	7.07563e-05	FALSE	1.05632	1.0219	1.09191	0.00118896	FALSE	1.05319	1.01826	1.08932	0.00259796	FALSE
255	Disorders of adrenal glands	endocrine/metabolic	99763	1.09448	1.05679	1.13352	4.44466e-07	TRUE	1.07545	1.03828	1.11395	5.04817e-05	FALSE	1.07545	1.03828	1.11395	5.04817e-05	FALSE	1.07039	1.03184	1.11039	0.00027871	FALSE	1.07142	1.03267	1.11163	0.000242354	FALSE
276.14	Hypopotassemia	endocrine/metabolic	92633	1.06612	1.0423	1.09049	2.81475e-08	TRUE	1.04548	1.02192	1.06958	0.000131107	FALSE	1.04548	1.02192	1.06958	0.000131107	FALSE	1.03988	1.01568	1.06466	0.00113532	FALSE	1.04087	1.01656	1.06577	0.000893793	FALSE
276.5	Hypovolemia	endocrine/metabolic	91409	1.05913	1.0372	1.08151	7.34207e-08	TRUE	1.03718	1.01548	1.05934	0.000713688	FALSE	1.03718	1.01548	1.05934	0.000713688	FALSE	1.02829	1.00592	1.05116	0.0129249	FALSE	1.02899	1.00649	1.05199	0.01129	FALSE
278	Overweight, obesity and other hyperalimentation	endocrine/metabolic	98905	1.06237	1.04617	1.07883	1.19295e-14	TRUE	1.03559	1.01953	1.0519	1.15812e-05	FALSE	1.03559	1.01953	1.0519	1.15812e-05	FALSE	1.02715	1.01048	1.04409	0.00133118	FALSE	1.01879	1.00082	1.03709	0.0403626	FALSE
278.1	Obesity	endocrine/metabolic	97201	1.07295	1.05511	1.09109	1.85271e-16	TRUE	1.04581	1.02815	1.06378	2.54636e-07	TRUE	1.04581	1.02815	1.06378	2.54636e-07	TRUE	1.03757	1.01921	1.05626	5.13769e-05	FALSE	1.03112	1.01059	1.05206	0.00281324	FALSE
278.11	Morbid obesity	endocrine/metabolic	93897	1.10346	1.0789	1.12857	9.92568e-18	TRUE	1.07098	1.04681	1.09571	3.93632e-09	TRUE	1.07098	1.04681	1.09571	3.93632e-09	TRUE	1.06418	1.03902	1.08994	3.4624e-07	TRUE	1.06389	1.03458	1.09403	1.39253e-05	FALSE
278.4	Abnormal weight gain	endocrine/metabolic	93469	1.07121	1.04074	1.10256	2.96654e-06	TRUE	1.02628	0.996544	1.0569	0.08377	FALSE	1.02628	0.996544	1.0569	0.08377	FALSE	1.01366	0.982579	1.04573	0.393076	FALSE	1.00034	0.967293	1.03451	0.984307	FALSE
288	Diseases of white blood cells	hematopoietic	91893	1.0582	1.03472	1.0822	7.69974e-07	TRUE	1.03682	1.01365	1.06052	0.00171502	FALSE	1.03682	1.01365	1.06052	0.00171502	FALSE	1.03187	1.00795	1.05635	0.00875156	FALSE	1.03244	1.00837	1.05709	0.00798023	FALSE
288.2	Elevated white blood cell count	hematopoietic	92243	1.06048	1.03478	1.08682	2.71757e-06	TRUE	1.0383	1.01295	1.06429	0.00288079	FALSE	1.0383	1.01295	1.06429	0.00288079	FALSE	1.03157	1.00543	1.05838	0.0176292	FALSE	1.03213	1.00581	1.05913	0.0163975	FALSE
290	Delirium dementia and amnestic and other cognitive disorders	mental disorders	96248	1.102	1.06872	1.13631	5.3451e-10	TRUE	1.06406	1.03112	1.09805	0.000108959	FALSE	1.06406	1.03112	1.09805	0.000108959	FALSE	1.05572	1.02163	1.09096	0.00120567	FALSE	1.06109	1.02653	1.09683	0.000449393	FALSE
290.2	Delirium due to conditions classified elsewhere	mental disorders	95327	1.16471	1.11017	1.22194	4.64594e-10	TRUE	1.11394	1.0609	1.16964	1.45934e-05	FALSE	1.11394	1.0609	1.16964	1.45934e-05	FALSE	1.09098	1.03595	1.14894	0.000975837	FALSE	1.0983	1.04222	1.1574	0.000454432	FALSE
290.3	Other persistent mental disorders due to conditions classified elsewhere	mental disorders	96667	1.15375	1.10303	1.2068	4.51056e-10	TRUE	1.10031	1.05106	1.15187	4.28546e-05	FALSE	1.10031	1.05106	1.15187	4.28546e-05	FALSE	1.09919	1.04669	1.15431	0.000151946	FALSE	1.10313	1.05012	1.15882	9.37477e-05	FALSE
291.8	Alteration of consciousness	mental disorders	94796	1.0989	1.06079	1.13837	1.62804e-07	TRUE	1.0683	1.03095	1.107	0.000274153	FALSE	1.0683	1.03095	1.107	0.000274153	FALSE	1.05781	1.01952	1.09755	0.00281148	FALSE	1.0623	1.02357	1.1025	0.00142602	FALSE
292	Neurological disorders	mental disorders	100115	1.10466	1.08543	1.12424	1.16554e-28	TRUE	1.07096	1.05184	1.09043	8.68072e-14	TRUE	1.07096	1.05184	1.09043	8.68072e-14	TRUE	1.05874	1.03898	1.07887	2.86346e-09	TRUE	1.06077	1.04082	1.08111	1.1316e-09	TRUE
292.3	Memory loss	mental disorders	97395	1.08975	1.05708	1.12342	3.10759e-08	TRUE	1.04946	1.01727	1.08267	0.00239009	FALSE	1.04946	1.01727	1.08267	0.00239009	FALSE	1.04283	1.00935	1.07742	0.0117729	FALSE	1.04618	1.01244	1.08104	0.00695304	FALSE
292.4	Altered mental status	mental disorders	96612	1.11606	1.09011	1.14262	5.67266e-20	TRUE	1.08087	1.05524	1.10713	2.12928e-10	TRUE	1.08087	1.05524	1.10713	2.12928e-10	TRUE	1.06736	1.04082	1.09458	3.88837e-07	TRUE	1.06873	1.04194	1.09621	2.85874e-07	TRUE
292.6	Hallucinations	mental disorders	95703	1.30058	1.19516	1.41529	1.10052e-09	TRUE	1.22236	1.12285	1.33069	3.57581e-06	TRUE	1.22236	1.12285	1.33069	3.57581e-06	TRUE	1.15812	1.05899	1.26653	0.00130291	FALSE	1.16339	1.06151	1.27506	0.00120966	FALSE
293.1	Swelling, mass, or lump in head and neck [Space-occupying lesion, intracranial NOS]	mental disorders	103649	1.06988	1.03994	1.10068	3.10338e-06	TRUE	1.04674	1.01727	1.07705	0.00171454	FALSE	1.04674	1.01727	1.07705	0.00171454	FALSE	1.04105	1.0102	1.07285	0.00877332	FALSE	1.04391	1.01281	1.07598	0.00536094	FALSE
295	Schizophrenia and other psychotic disorders	mental disorders	81654	1.44552	1.38184	1.51214	7.95365e-58	TRUE	1.36359	1.29032	1.44103	3.63188e-28	TRUE	1.36359	1.29032	1.44103	3.63188e-28	TRUE	1.36756	1.28921	1.45067	2.50618e-25	TRUE	1.36908	1.28977	1.45328	5.90083e-25	TRUE
295.1	Schizophrenia	mental disorders	81948	1.74597	1.61393	1.88882	7.2748e-44	TRUE	1.67299	1.5268	1.83318	2.71928e-28	TRUE	1.67299	1.5268	1.83318	2.71928e-28	TRUE	1.67912	1.52044	1.85436	1.41148e-24	TRUE	1.69005	1.52513	1.8728	1.28074e-23	TRUE
295.2	Paranoid disorders	mental disorders	81592	1.63271	1.49638	1.78145	3.05341e-28	TRUE	1.54195	1.39763	1.70118	5.75926e-18	TRUE	1.54195	1.39763	1.70118	5.75926e-18	TRUE	1.52745	1.37268	1.69968	7.78219e-15	TRUE	1.55879	1.39546	1.74124	3.82112e-15	TRUE
295.3	Psychosis	mental disorders	81554	1.42186	1.34305	1.5053	1.09343e-33	TRUE	1.34637	1.25666	1.44249	2.8244e-17	TRUE	1.34637	1.25666	1.44249	2.8244e-17	TRUE	1.353	1.25547	1.4581	2.36982e-15	TRUE	1.35635	1.2571	1.46343	3.78902e-15	TRUE
296	Mood disorders	mental disorders	90640	1.27672	1.25669	1.29706	1.97593e-201	TRUE	1.23902	1.21424	1.26431	5.44155e-96	TRUE	1.23902	1.21424	1.26431	5.44155e-96	TRUE	1.24106	1.21588	1.26677	1.07744e-94	TRUE	1.24101	1.21579	1.26675	1.90056e-94	TRUE
296.1	Bipolar	mental disorders	83128	1.5016	1.45423	1.55052	2.29904e-136	TRUE	1.42422	1.36736	1.48345	6.76078e-65	TRUE	1.42422	1.36736	1.48345	6.76078e-65	TRUE	1.42578	1.36641	1.48773	4.54923e-60	TRUE	1.42598	1.36631	1.48826	1.58072e-59	TRUE
296.22	Major depressive disorder	mental disorders	88788	1.28826	1.26374	1.31326	4.06738e-147	TRUE	1.2277	1.19597	1.26028	3.34126e-53	TRUE	1.2277	1.19597	1.26028	3.34126e-53	TRUE	1.22937	1.19682	1.26279	1.9668e-51	TRUE	1.22944	1.19684	1.26293	2.81754e-51	TRUE
297	Suicidal ideation or attempt	mental disorders	84026	1.40263	1.35583	1.45105	4.81644e-85	TRUE	1.41404	1.34243	1.48947	5.1185e-39	TRUE	1.41404	1.34243	1.48947	5.1185e-39	TRUE	1.45053	1.37067	1.53504	6.37784e-38	TRUE	1.45274	1.37208	1.53813	1.3648e-37	TRUE
297.1	Suicidal ideation	mental disorders	82254	1.60568	1.53289	1.68192	4.74229e-89	TRUE	1.50775	1.42098	1.59982	5.34521e-42	TRUE	1.50775	1.42098	1.59982	5.34521e-42	TRUE	1.50127	1.40881	1.5998	5.24671e-36	TRUE	1.50239	1.40872	1.60229	2.846e-35	TRUE
297.2	Suicide or self-inflicted injury	mental disorders	81524	1.61827	1.45178	1.80386	3.62452e-18	TRUE	1.58501	1.40898	1.78303	1.74056e-14	TRUE	1.58501	1.40898	1.78303	1.74056e-14	TRUE	1.54515	1.35874	1.75714	3.27938e-11	TRUE	1.52134	1.33407	1.73489	3.82516e-10	TRUE
300	Anxiety disorders	mental disorders	90489	1.25866	1.23867	1.27898	1.57347e-174	TRUE	1.23298	1.20764	1.25885	5.39308e-87	TRUE	1.23298	1.20764	1.25885	5.39308e-87	TRUE	1.23658	1.21078	1.26294	1.00527e-86	TRUE	1.23641	1.21059	1.26279	1.99233e-86	TRUE
300.1	Anxiety disorder	mental disorders	89578	1.25154	1.23082	1.27261	7.14557e-153	TRUE	1.2164	1.19012	1.24327	3.73029e-69	TRUE	1.2164	1.19012	1.24327	3.73029e-69	TRUE	1.21945	1.19265	1.24685	1.39726e-68	TRUE	1.21931	1.19248	1.24674	2.45435e-68	TRUE
300.11	Generalized anxiety disorder	mental disorders	84724	1.27668	1.24113	1.31325	1.84316e-64	TRUE	1.22879	1.18036	1.27921	9.95515e-24	TRUE	1.22879	1.18036	1.27921	9.95515e-24	TRUE	1.23698	1.18587	1.29029	5.11185e-23	TRUE	1.23706	1.18577	1.29058	7.14523e-23	TRUE
300.12	Agorophobia, social phobia, and panic disorder	mental disorders	82636	1.40109	1.34292	1.46177	8.48396e-55	TRUE	1.34172	1.26628	1.42166	2.38448e-23	TRUE	1.34172	1.26628	1.42166	2.38448e-23	TRUE	1.35027	1.26862	1.43717	3.85905e-21	TRUE	1.35167	1.26931	1.43937	5.70883e-21	TRUE
300.3	Obsessive-compulsive disorders	mental disorders	81947	1.37029	1.28541	1.46078	4.6657e-22	TRUE	1.29276	1.19937	1.39343	1.9215e-11	TRUE	1.29276	1.19937	1.39343	1.9215e-11	TRUE	1.29396	1.19495	1.40117	2.21586e-10	TRUE	1.28948	1.18983	1.39748	5.80815e-10	TRUE
300.4	Dysthymic disorder	mental disorders	81927	1.30428	1.25307	1.35757	1.21443e-38	TRUE	1.27138	1.20755	1.33859	6.47631e-20	TRUE	1.27138	1.20755	1.33859	6.47631e-20	TRUE	1.28873	1.22003	1.36129	1.1314e-19	TRUE	1.29211	1.2228	1.36534	8.16456e-20	TRUE
300.8	Acute reaction to stress	mental disorders	81773	1.30083	1.20721	1.40172	5.15827e-12	TRUE	1.29597	1.17306	1.43177	3.40361e-07	TRUE	1.29597	1.17306	1.43177	3.40361e-07	TRUE	1.37526	1.22847	1.5396	3.14832e-08	TRUE	1.37218	1.22444	1.53774	5.21425e-08	TRUE
300.9	Posttraumatic stress disorder	mental disorders	83081	1.53818	1.47987	1.59878	9.89457e-106	TRUE	1.46014	1.3891	1.53482	4.82682e-50	TRUE	1.46014	1.3891	1.53482	4.82682e-50	TRUE	1.46375	1.38874	1.5428	9.58211e-46	TRUE	1.46466	1.38895	1.54449	4.14134e-45	TRUE
301	Personality disorders	mental disorders	82064	1.6283	1.52839	1.73475	1.87359e-51	TRUE	1.54541	1.42801	1.67246	3.48882e-27	TRUE	1.54541	1.42801	1.67246	3.48882e-27	TRUE	1.54016	1.41222	1.67969	1.65073e-22	TRUE	1.55526	1.42367	1.69901	1.2224e-22	TRUE
301.2	Antisocial/borderline personality disorder	mental disorders	81919	1.66323	1.53079	1.80714	2.8937e-33	TRUE	1.56238	1.41141	1.72949	7.53732e-18	TRUE	1.56238	1.41141	1.72949	7.53732e-18	TRUE	1.54797	1.38387	1.73153	2.13154e-14	TRUE	1.55376	1.3854	1.74258	5.03896e-14	TRUE
302	Sexual and gender identity disorders	mental disorders	81807	1.17509	1.10416	1.25059	3.79391e-07	TRUE	1.14045	1.06329	1.22321	0.000235857	FALSE	1.14045	1.06329	1.22321	0.000235857	FALSE	1.16626	1.08095	1.25831	7.23359e-05	FALSE	1.16946	1.0831	1.2627	6.34226e-05	FALSE
303	Psychogenic and somatoform disorders	mental disorders	81932	1.30497	1.23542	1.37844	1.64188e-21	TRUE	1.24009	1.16111	1.32444	1.46304e-10	TRUE	1.24009	1.16111	1.32444	1.46304e-10	TRUE	1.25246	1.16698	1.3442	4.32955e-10	TRUE	1.24837	1.16252	1.34055	1.04059e-09	TRUE
303.4	Somatoform disorder	mental disorders	81900	1.43792	1.34179	1.54094	7.99637e-25	TRUE	1.35889	1.2525	1.47431	1.66855e-13	TRUE	1.35889	1.2525	1.47431	1.66855e-13	TRUE	1.36787	1.2525	1.49386	3.20758e-12	TRUE	1.36803	1.2515	1.49542	5.23724e-12	TRUE
304	Adjustment reaction	mental disorders	85397	1.18537	1.15665	1.2148	4.61163e-42	TRUE	1.13085	1.09061	1.17257	2.88471e-11	TRUE	1.13085	1.09061	1.17257	2.88471e-11	TRUE	1.13985	1.09745	1.18387	1.29623e-11	TRUE	1.13984	1.0973	1.18404	1.53756e-11	TRUE
305.2	Eating disorder	mental disorders	82336	1.24074	1.17582	1.30924	3.63182e-15	TRUE	1.18812	1.1068	1.27542	1.88632e-06	TRUE	1.18812	1.1068	1.27542	1.88632e-06	TRUE	1.22094	1.13047	1.31864	3.73034e-07	TRUE	1.22515	1.13176	1.32626	5.18495e-07	TRUE
306	Other mental disorder	mental disorders	84504	1.15511	1.12704	1.18388	1.50219e-30	TRUE	1.0731	1.04164	1.10552	3.37596e-06	TRUE	1.0731	1.04164	1.10552	3.37596e-06	TRUE	1.07152	1.03866	1.10542	1.37918e-05	FALSE	1.07048	1.03751	1.1045	1.98196e-05	FALSE
306.1	Mental disorders durring/after pregnancy	mental disorders	52227	1.36906	1.26336	1.48359	1.81802e-14	TRUE	1.334	1.21276	1.46737	3.07159e-09	TRUE	1.334	1.21276	1.46737	3.07159e-09	TRUE	1.34695	1.22074	1.4862	2.96241e-09	TRUE	1.34739	1.22079	1.48712	3.1637e-09	TRUE
312	Conduct disorders	mental disorders	103814	1.31984	1.22926	1.41709	2.00726e-14	TRUE	1.27757	1.18984	1.37178	1.49335e-11	TRUE	1.27757	1.18984	1.37178	1.49335e-11	TRUE	1.24968	1.1608	1.34537	3.19211e-09	TRUE	1.2608	1.17034	1.35824	1.0548e-09	TRUE
313	Pervasive developmental disorders	mental disorders	105366	1.22514	1.18605	1.26553	1.29439e-34	TRUE	1.16444	1.12657	1.20359	1.79505e-19	TRUE	1.16444	1.12657	1.20359	1.79505e-19	TRUE	1.16099	1.12111	1.20229	5.73333e-17	TRUE	1.16258	1.12216	1.20444	7.0968e-17	TRUE
313.1	Attention deficit hyperactivity disorder	mental disorders	105246	1.24254	1.19799	1.28875	2.10629e-31	TRUE	1.17569	1.13277	1.22024	1.4533e-17	TRUE	1.17569	1.13277	1.22024	1.4533e-17	TRUE	1.16548	1.12021	1.21259	3.56256e-14	TRUE	1.16726	1.12128	1.21512	4.59182e-14	TRUE
313.3	Autism	mental disorders	104039	1.19731	1.10983	1.29169	3.29142e-06	TRUE	1.17385	1.08811	1.26635	3.43928e-05	FALSE	1.17385	1.08811	1.26635	3.43928e-05	FALSE	1.19536	1.10646	1.29141	6.0203e-06	FALSE	1.20065	1.10977	1.29897	5.27419e-06	TRUE
315	Develomental delays and disorders	mental disorders	103574	1.13476	1.08868	1.1828	2.27874e-09	TRUE	1.09771	1.05302	1.1443	1.10358e-05	FALSE	1.09771	1.05302	1.1443	1.10358e-05	FALSE	1.0783	1.03302	1.12555	0.000571706	FALSE	1.07952	1.03366	1.12742	0.000551289	FALSE
316	Substance addiction and disorders	mental disorders	92051	1.34225	1.30658	1.3789	8.76758e-102	TRUE	1.28615	1.2505	1.32281	6.10261e-69	TRUE	1.28615	1.2505	1.32281	6.10261e-69	TRUE	NA	NA	NA	NA	NA	NA	NA	NA	NA	NA
317	Alcohol-related disorders	mental disorders	92964	1.31183	1.27442	1.35033	1.5478e-75	TRUE	1.25559	1.21746	1.29492	2.02013e-47	TRUE	1.25559	1.21746	1.29492	2.02013e-47	TRUE	NA	NA	NA	NA	NA	NA	NA	NA	NA	NA
317.1	Alcoholism	mental disorders	92274	1.30044	1.25832	1.34398	4.15158e-55	TRUE	1.23832	1.196	1.28214	1.9986e-33	TRUE	1.23832	1.196	1.28214	1.9986e-33	TRUE	NA	NA	NA	NA	NA	NA	NA	NA	NA	NA
317.11	Alcoholic liver damage	mental disorders	90872	1.17659	1.10713	1.25041	1.62272e-07	TRUE	1.13373	1.06615	1.20558	6.25682e-05	FALSE	1.13373	1.06615	1.20558	6.25682e-05	FALSE	NA	NA	NA	NA	NA	NA	NA	NA	NA	NA
318	Tobacco use disorder	mental disorders	96857	1.20946	1.18934	1.22992	2.02751e-109	TRUE	1.17761	1.1575	1.19806	2.63445e-77	TRUE	1.17761	1.1575	1.19806	2.63445e-77	TRUE	NA	NA	NA	NA	NA	NA	NA	NA	NA	NA
327	Sleep disorders	neurological	96346	1.09624	1.07706	1.11576	1.89209e-24	TRUE	1.05689	1.0378	1.07632	2.66121e-09	TRUE	1.05689	1.0378	1.07632	2.66121e-09	TRUE	1.04934	1.02956	1.0695	7.01363e-07	TRUE	1.05013	1.03018	1.07046	5.79447e-07	TRUE
327.3	Sleep apnea	neurological	97236	1.06837	1.0486	1.08852	3.92016e-12	TRUE	1.03988	1.02028	1.05986	5.62277e-05	FALSE	1.03988	1.02028	1.05986	5.62277e-05	FALSE	1.03686	1.01649	1.05764	0.000350116	FALSE	1.03208	1.01124	1.05334	0.00241227	FALSE
327.32	Obstructive sleep apnea	neurological	96756	1.0722	1.05103	1.09379	7.32932e-12	TRUE	1.04215	1.02119	1.06354	6.78931e-05	FALSE	1.04215	1.02119	1.06354	6.78931e-05	FALSE	1.03862	1.01683	1.06087	0.000459862	FALSE	1.03368	1.01137	1.05647	0.00292241	FALSE
327.4	Insomnia	neurological	94710	1.11998	1.09636	1.14411	2.04209e-25	TRUE	1.07816	1.05472	1.10211	1.91554e-11	TRUE	1.07816	1.05472	1.10211	1.91554e-11	TRUE	1.07165	1.04725	1.09663	3.92438e-09	TRUE	1.07392	1.04931	1.09911	1.65331e-09	TRUE
327.7	Sleep related movement disorders	neurological	93343	1.10086	1.06098	1.14225	3.33401e-07	TRUE	1.0613	1.02234	1.10175	0.00182292	FALSE	1.0613	1.02234	1.10175	0.00182292	FALSE	1.04879	1.0085	1.09069	0.0171468	FALSE	1.04765	1.00712	1.08981	0.0207395	FALSE
327.71	Restless legs syndrome	neurological	93172	1.1158	1.07079	1.1627	1.82795e-07	TRUE	1.07782	1.03386	1.12364	0.000419241	FALSE	1.07782	1.03386	1.12364	0.000419241	FALSE	1.05841	1.01333	1.10549	0.0105756	FALSE	1.05845	1.01308	1.10585	0.0110342	FALSE
333	Extrapyramidal disease and abnormal movement disorders	neurological	94612	1.08653	1.05062	1.12367	1.3e-06	TRUE	1.05515	1.01995	1.09156	0.00192941	FALSE	1.05515	1.01995	1.09156	0.00192941	FALSE	1.0408	1.00451	1.07841	0.0272049	FALSE	1.04565	1.00901	1.08362	0.0141677	FALSE
337	Disorders of the autonomic nervous system	neurological	94134	1.16966	1.10591	1.23708	4.23087e-08	TRUE	1.13897	1.07675	1.2048	5.63329e-06	FALSE	1.13897	1.07675	1.2048	5.63329e-06	FALSE	1.11359	1.04978	1.18129	0.000352499	FALSE	1.11494	1.05059	1.18323	0.000334426	FALSE
337.1	Peripheral autonomic neuropathy	neurological	93933	1.27456	1.15347	1.40837	1.90583e-06	TRUE	1.23435	1.11684	1.36422	3.70514e-05	FALSE	1.23435	1.11684	1.36422	3.70514e-05	FALSE	1.20022	1.07873	1.33538	0.000802369	FALSE	1.20141	1.07923	1.33743	0.000798001	FALSE
338.1	Acute pain	neurological	93070	1.0561	1.03827	1.07423	3.30723e-10	TRUE	1.03296	1.01527	1.05097	0.000234299	FALSE	1.03296	1.01527	1.05097	0.000234299	FALSE	1.03019	1.01168	1.04903	0.00129936	FALSE	1.03357	1.01487	1.05262	0.00039322	FALSE
338.2	Chronic pain	neurological	95355	1.09203	1.07249	1.11193	1.2169e-21	TRUE	1.05503	1.03567	1.07475	1.43093e-08	TRUE	1.05503	1.03567	1.07475	1.43093e-08	TRUE	1.05053	1.03019	1.07127	7.7199e-07	TRUE	1.05321	1.03262	1.07421	2.65123e-07	TRUE
339	Other headache syndromes	neurological	99604	1.12252	1.09478	1.15096	1.37932e-19	TRUE	1.08339	1.05623	1.11125	6.25806e-10	TRUE	1.08339	1.05623	1.11125	6.25806e-10	TRUE	1.08045	1.05163	1.11007	2.03418e-08	TRUE	1.08618	1.0569	1.11628	3.04366e-09	TRUE
340	Migraine	neurological	100091	1.07525	1.05076	1.10031	6.74787e-10	TRUE	1.04364	1.01957	1.06828	0.000332981	FALSE	1.04364	1.01957	1.06828	0.000332981	FALSE	1.0439	1.01861	1.06982	0.000594652	FALSE	1.04933	1.02369	1.07561	0.000135926	FALSE
344	Other paralytic syndromes	neurological	93917	1.16109	1.09384	1.23248	9.28025e-07	TRUE	1.13046	1.06485	1.20011	5.82336e-05	FALSE	1.13046	1.06485	1.20011	5.82336e-05	FALSE	1.11416	1.04644	1.18626	0.00072779	FALSE	1.11543	1.0462	1.18924	0.000833439	FALSE
345	Epilepsy, recurrent seizures, convulsions	neurological	96163	1.08766	1.0624	1.11352	2.39814e-12	TRUE	1.06072	1.03586	1.08618	1.11066e-06	TRUE	1.06072	1.03586	1.08618	1.11066e-06	TRUE	1.05038	1.02466	1.07676	0.000102214	FALSE	1.05401	1.0279	1.08078	3.95136e-05	FALSE
345.3	Convulsions	neurological	95611	1.09597	1.06849	1.12416	1.50943e-12	TRUE	1.06736	1.04034	1.09507	6.23333e-07	TRUE	1.06736	1.04034	1.09507	6.23333e-07	TRUE	1.0558	1.02781	1.08454	7.43955e-05	FALSE	1.06098	1.03254	1.0902	1.95513e-05	FALSE
348.9	Other conditions of brain, NOS	neurological	94132	1.08008	1.04651	1.11473	1.73745e-06	TRUE	1.05569	1.02267	1.08977	0.000829649	FALSE	1.05569	1.02267	1.08977	0.000829649	FALSE	1.05352	1.01887	1.08934	0.00224332	FALSE	1.06177	1.02657	1.09819	0.000493338	FALSE
350.1	Abnormal involuntary movements	neurological	99033	1.08244	1.05157	1.11421	8.04654e-08	TRUE	1.04466	1.01444	1.07578	0.00353043	FALSE	1.04466	1.01444	1.07578	0.00353043	FALSE	1.03024	0.998827	1.06265	0.0593301	FALSE	1.03299	1.00133	1.06566	0.0410096	FALSE
350.2	Abnormality of gait	neurological	100291	1.07664	1.0523	1.10154	2.46657e-10	TRUE	1.04728	1.02318	1.07195	0.000100405	FALSE	1.04728	1.02318	1.07195	0.000100405	FALSE	1.03475	1.00988	1.06024	0.00593025	FALSE	1.03602	1.01095	1.06171	0.00463203	FALSE
351	Other peripheral nerve disorders	neurological	101137	1.06679	1.04247	1.09168	3.90262e-08	TRUE	1.03883	1.01488	1.06335	0.00136913	FALSE	1.03883	1.01488	1.06335	0.00136913	FALSE	1.03204	1.00704	1.05766	0.0116954	FALSE	1.03421	1.00904	1.06002	0.00746161	FALSE
352.1	Trigeminal nerve disorders [CN5]	neurological	98746	1.19853	1.12529	1.27654	1.81136e-08	TRUE	1.172	1.1001	1.24859	8.93783e-07	TRUE	1.172	1.1001	1.24859	8.93783e-07	TRUE	1.204	1.1265	1.28684	4.53434e-08	TRUE	1.21127	1.13288	1.29509	1.96805e-08	TRUE
355.1	Chronic pain syndrome	neurological	99007	1.2482	1.19919	1.29921	2.028e-27	TRUE	1.20787	1.16016	1.25754	4.11575e-20	TRUE	1.20787	1.16016	1.25754	4.11575e-20	TRUE	1.19956	1.14955	1.25176	5.5824e-17	TRUE	1.20309	1.15271	1.25567	2.41141e-17	TRUE
356	Hereditary and idiopathic peripheral neuropathy	neurological	101535	1.1062	1.07272	1.14071	1.21025e-10	TRUE	1.08018	1.04728	1.11411	1.01853e-06	TRUE	1.08018	1.04728	1.11411	1.01853e-06	TRUE	1.08065	1.04608	1.11637	2.93573e-06	TRUE	1.08114	1.04641	1.11702	2.81608e-06	TRUE
357	Inflammatory and toxic neuropathy	neurological	102922	1.10974	1.07963	1.14068	1.16604e-13	TRUE	1.08059	1.05102	1.11098	4.3385e-08	TRUE	1.08059	1.05102	1.11098	4.3385e-08	TRUE	1.08041	1.04908	1.11267	2.58083e-07	TRUE	1.08179	1.05025	1.11427	1.90576e-07	TRUE
368	Visual disturbances	sense organs	102632	1.09586	1.06814	1.12431	2.51978e-12	TRUE	1.06901	1.04177	1.09697	4.05539e-07	TRUE	1.06901	1.04177	1.09697	4.05539e-07	TRUE	1.07491	1.0461	1.10452	1.88101e-07	TRUE	1.0766	1.04758	1.10643	1.19917e-07	TRUE
379.9	Pain, swelling or discharge of eye	sense organs	99601	1.16368	1.09646	1.23502	5.92391e-07	TRUE	1.12628	1.06095	1.19564	9.59966e-05	FALSE	1.12628	1.06095	1.19564	9.59966e-05	FALSE	1.12365	1.05463	1.19719	0.000312643	FALSE	1.12628	1.05665	1.2005	0.000259609	FALSE
386.9	Dizziness and giddiness (Light-headedness and vertigo)	sense organs	98833	1.08159	1.06178	1.10176	8.95773e-17	TRUE	1.0469	1.02733	1.06683	1.91791e-06	TRUE	1.0469	1.02733	1.06683	1.91791e-06	TRUE	1.0414	1.02093	1.06229	6.22645e-05	FALSE	1.04346	1.02279	1.06455	3.08953e-05	FALSE
401	Hypertension	circulatory system	99909	1.05287	1.03713	1.06885	2.05478e-11	TRUE	1.03174	1.01614	1.04759	5.85025e-05	FALSE	1.03174	1.01614	1.04759	5.85025e-05	FALSE	1.0227	1.00667	1.03898	0.00536496	FALSE	1.01957	1.00332	1.03609	0.0180662	FALSE
401.1	Essential hypertension	circulatory system	99599	1.05323	1.03746	1.06923	1.5808e-11	TRUE	1.03215	1.01653	1.04802	4.78347e-05	FALSE	1.03215	1.01653	1.04802	4.78347e-05	FALSE	1.02327	1.00722	1.03958	0.00434467	FALSE	1.02009	1.00382	1.03662	0.0153046	FALSE
401.21	Hypertensive heart disease	circulatory system	81725	1.0849	1.05307	1.1177	8.19081e-08	TRUE	1.06074	1.02908	1.09337	0.000136467	FALSE	1.06074	1.02908	1.09337	0.000136467	FALSE	1.04748	1.01514	1.08084	0.00373689	FALSE	1.04296	1.01035	1.07663	0.00944551	FALSE
411.1	Unstable angina (intermediate coronary syndrome)	circulatory system	92526	1.09915	1.06081	1.13889	1.80787e-07	TRUE	1.08035	1.04243	1.11965	2.24316e-05	FALSE	1.08035	1.04243	1.11965	2.24316e-05	FALSE	1.07707	1.03796	1.11765	8.32617e-05	FALSE	1.07395	1.03464	1.11476	0.000176822	FALSE
411.2	Myocardial infarction	circulatory system	94332	1.06993	1.04374	1.09677	9.02896e-08	TRUE	1.05294	1.02699	1.07956	5.09363e-05	FALSE	1.05294	1.02699	1.07956	5.09363e-05	FALSE	1.0463	1.01951	1.0738	0.000626345	FALSE	1.04707	1.02003	1.07484	0.000570415	FALSE
411.3	Angina pectoris	circulatory system	95938	1.10237	1.07436	1.13111	1.16138e-13	TRUE	1.06888	1.04129	1.09719	5.92731e-07	TRUE	1.06888	1.04129	1.09719	5.92731e-07	TRUE	1.06071	1.03155	1.0907	3.42139e-05	FALSE	1.06147	1.03197	1.09181	3.34177e-05	FALSE
411.4	Coronary atherosclerosis	circulatory system	98538	1.06411	1.04498	1.0836	1.90443e-11	TRUE	1.04925	1.03025	1.06859	2.4996e-07	TRUE	1.04925	1.03025	1.06859	2.4996e-07	TRUE	1.04608	1.02639	1.06615	3.38054e-06	TRUE	1.04554	1.0257	1.06577	5.21139e-06	TRUE
418	Nonspecific chest pain	circulatory system	96471	1.10496	1.08905	1.12111	1.86092e-41	TRUE	1.07872	1.06289	1.09478	9.37164e-24	TRUE	1.07872	1.06289	1.09478	9.37164e-24	TRUE	1.07336	1.05693	1.09005	2.38998e-19	TRUE	1.07401	1.05742	1.09086	2.4782e-19	TRUE
418.1	Precordial pain	circulatory system	86266	1.14917	1.11175	1.18786	1.86098e-16	TRUE	1.12607	1.08896	1.16445	3.79713e-12	TRUE	1.12607	1.08896	1.16445	3.79713e-12	TRUE	1.12176	1.08355	1.16133	8.16889e-11	TRUE	1.12525	1.08674	1.16512	3.08147e-11	TRUE
426	Cardiac conduction disorders	circulatory system	87781	1.05077	1.03019	1.07177	9.22001e-07	TRUE	1.02416	1.00374	1.045	0.0201874	FALSE	1.02416	1.00374	1.045	0.0201874	FALSE	1.01382	0.992525	1.03557	0.205086	FALSE	1.01471	0.993208	1.03669	0.181392	FALSE
426.7	Abnormal electrocardiogram [ECG] [EKG]	circulatory system	85343	1.08032	1.05035	1.11115	7.36749e-08	TRUE	1.03421	1.00451	1.06479	0.0236381	FALSE	1.03421	1.00451	1.06479	0.0236381	FALSE	1.01613	0.98427	1.04902	0.324891	FALSE	1.01927	0.986943	1.05265	0.245774	FALSE
427.5	Arrhythmia (cardiac) NOS	circulatory system	89265	1.06065	1.0395	1.08222	9.9771e-09	TRUE	1.0286	1.00767	1.04997	0.00718955	FALSE	1.0286	1.00767	1.04997	0.00718955	FALSE	1.01795	0.995926	1.04045	0.110913	FALSE	1.01798	0.995706	1.04076	0.114377	FALSE
427.7	Tachycardia NOS	circulatory system	81956	1.08984	1.06699	1.11318	1.7656e-15	TRUE	1.05766	1.03498	1.08084	4.00094e-07	TRUE	1.05766	1.03498	1.08084	4.00094e-07	TRUE	1.04482	1.02126	1.06892	0.000164853	FALSE	1.049	1.02516	1.07339	4.51778e-05	FALSE
427.9	Palpitations	circulatory system	87333	1.08267	1.06081	1.10498	2.31459e-14	TRUE	1.05392	1.03219	1.07611	7.81639e-07	TRUE	1.05392	1.03219	1.07611	7.81639e-07	TRUE	1.04468	1.02216	1.0677	8.47005e-05	FALSE	1.04818	1.0254	1.07147	2.70677e-05	FALSE
428.1	Congestive heart failure (CHF) NOS	circulatory system	99329	1.05968	1.03671	1.08315	2.15292e-07	TRUE	1.04398	1.02123	1.06725	0.000129214	FALSE	1.04398	1.02123	1.06725	0.000129214	FALSE	1.03967	1.01615	1.06373	0.000860768	FALSE	1.04057	1.01683	1.06486	0.000729931	FALSE
433	Cerebrovascular disease	circulatory system	102096	1.07532	1.05506	1.09597	7.23314e-14	TRUE	1.05835	1.03827	1.07881	6.50654e-09	TRUE	1.05835	1.03827	1.07881	6.50654e-09	TRUE	1.05777	1.03681	1.07916	3.79911e-08	TRUE	1.06115	1.03993	1.0828	8.4735e-09	TRUE
433.1	Occlusion and stenosis of precerebral arteries	circulatory system	99298	1.06771	1.03862	1.09761	3.33406e-06	TRUE	1.04778	1.01902	1.07735	0.0010142	FALSE	1.04778	1.01902	1.07735	0.0010142	FALSE	1.05013	1.01985	1.0813	0.0010502	FALSE	1.05349	1.02284	1.08506	0.000541075	FALSE
433.3	Cerebral ischemia	circulatory system	99629	1.08451	1.05734	1.11237	3.65314e-10	TRUE	1.06362	1.03676	1.09118	2.2939e-06	TRUE	1.06362	1.03676	1.09118	2.2939e-06	TRUE	1.05939	1.03139	1.08816	2.43448e-05	FALSE	1.06341	1.03509	1.0925	8.02496e-06	FALSE
433.31	Transient cerebral ischemia	circulatory system	99875	1.08106	1.05331	1.10953	4.2143e-09	TRUE	1.05968	1.03226	1.08784	1.46813e-05	FALSE	1.05968	1.03226	1.08784	1.46813e-05	FALSE	1.05589	1.02727	1.08532	0.0001051	FALSE	1.05953	1.0306	1.08928	4.25503e-05	FALSE
458	Hypotension	circulatory system	96739	1.07265	1.05101	1.09473	1.52467e-11	TRUE	1.04976	1.02835	1.07161	3.84405e-06	TRUE	1.04976	1.02835	1.07161	3.84405e-06	TRUE	1.04496	1.02269	1.06772	6.2954e-05	FALSE	1.04809	1.02562	1.07106	2.16094e-05	FALSE
458.9	Hypotension NOS	circulatory system	95885	1.07015	1.04582	1.09505	7.57062e-09	TRUE	1.04785	1.02379	1.07247	7.99925e-05	FALSE	1.04785	1.02379	1.07247	7.99925e-05	FALSE	1.04254	1.01755	1.06814	0.000765241	FALSE	1.04545	1.02025	1.07127	0.000356935	FALSE
473	Diseases of the larynx and vocal cords	respiratory	91315	1.09557	1.06492	1.12709	2.85669e-10	TRUE	1.06622	1.03612	1.0972	1.14273e-05	FALSE	1.06622	1.03612	1.0972	1.14273e-05	FALSE	1.06644	1.03505	1.09878	2.44668e-05	FALSE	1.07015	1.03849	1.10278	9.67061e-06	FALSE
473.4	Voice disturbance	respiratory	90819	1.09318	1.05835	1.12915	6.91756e-08	TRUE	1.06309	1.02892	1.0984	0.000242368	FALSE	1.06309	1.02892	1.0984	0.000242368	FALSE	1.06965	1.03379	1.10675	0.000108638	FALSE	1.07382	1.03766	1.11125	4.59901e-05	FALSE
475	Chronic sinusitis	respiratory	91712	1.05725	1.03292	1.08217	2.78862e-06	TRUE	1.02659	1.00263	1.05112	0.0293989	FALSE	1.02659	1.00263	1.05112	0.0293989	FALSE	1.02244	0.997477	1.04804	0.0784568	FALSE	1.02741	1.00215	1.0533	0.033214	FALSE
479	Other upper respiratory disease	respiratory	90449	1.06996	1.04563	1.09485	8.26041e-09	TRUE	1.03623	1.01231	1.06071	0.00281849	FALSE	1.03623	1.01231	1.06071	0.00281849	FALSE	1.03172	1.00674	1.05732	0.0125231	FALSE	1.03591	1.01066	1.06179	0.00506741	FALSE
480	Pneumonia	respiratory	99961	1.06524	1.04551	1.08534	3.46418e-11	TRUE	1.04076	1.02124	1.06065	3.52869e-05	FALSE	1.04076	1.02124	1.06065	3.52869e-05	FALSE	1.03836	1.01803	1.0591	0.000190262	FALSE	1.04073	1.02024	1.06163	8.32164e-05	FALSE
483	Acute bronchitis and bronchiolitis	respiratory	95480	1.0943	1.06371	1.12577	4.68572e-10	TRUE	1.06743	1.03735	1.09838	7.66062e-06	FALSE	1.06743	1.03735	1.09838	7.66062e-06	FALSE	1.06014	1.02923	1.09199	0.000109764	FALSE	1.0614	1.03036	1.09338	8.30949e-05	FALSE
495	Asthma	respiratory	98118	1.10638	1.08459	1.12861	2.27909e-23	TRUE	1.07905	1.05752	1.10101	1.36041e-13	TRUE	1.07905	1.05752	1.10101	1.36041e-13	TRUE	1.07386	1.05139	1.09681	3.95878e-11	TRUE	1.07674	1.05401	1.09995	1.09998e-11	TRUE
495.2	Asthma with exacerbation	respiratory	94775	1.13271	1.09122	1.17578	5.96932e-11	TRUE	1.09847	1.05786	1.14064	1.0257e-06	TRUE	1.09847	1.05786	1.14064	1.0257e-06	TRUE	1.0961	1.05356	1.14037	5.55147e-06	TRUE	1.09572	1.05286	1.14032	7.10246e-06	FALSE
496	Chronic airway obstruction	respiratory	95335	1.13439	1.11016	1.15916	2.51369e-30	TRUE	1.11369	1.08966	1.13824	3.76649e-22	TRUE	1.11369	1.08966	1.13824	3.76649e-22	TRUE	1.10253	1.07753	1.12812	7.5086e-17	TRUE	1.10379	1.07863	1.12954	4.71452e-17	TRUE
496.1	Emphysema	respiratory	94028	1.15668	1.11642	1.1984	8.07115e-16	TRUE	1.12844	1.08877	1.16955	3.63867e-11	TRUE	1.12844	1.08877	1.16955	3.63867e-11	TRUE	1.10998	1.06865	1.15289	7.02363e-08	TRUE	1.11337	1.07178	1.15658	3.22575e-08	TRUE
496.2	Chronic bronchitis	respiratory	93902	1.17021	1.1273	1.21475	1.62207e-16	TRUE	1.1398	1.09761	1.18362	1.05129e-11	TRUE	1.1398	1.09761	1.18362	1.05129e-11	TRUE	1.12132	1.07803	1.16635	1.19512e-08	TRUE	1.12324	1.07971	1.16853	8.29691e-09	TRUE
496.21	Obstructive chronic bronchitis	respiratory	93823	1.18693	1.13715	1.2389	4.55143e-15	TRUE	1.15711	1.10815	1.20824	3.70332e-11	TRUE	1.15711	1.10815	1.20824	3.70332e-11	TRUE	1.13131	1.08161	1.1833	7.35267e-08	TRUE	1.13309	1.08305	1.18543	5.86659e-08	TRUE
497	Bronchitis	respiratory	94491	1.11546	1.07567	1.15673	3.73443e-09	TRUE	1.07036	1.03146	1.11072	0.000318127	FALSE	1.07036	1.03146	1.11072	0.000318127	FALSE	1.06115	1.0197	1.10428	0.00350436	FALSE	1.06039	1.01874	1.10374	0.00413156	FALSE
507	Pleurisy; pleural effusion	respiratory	96519	1.04511	1.02544	1.06516	5.32874e-06	TRUE	1.0278	1.00831	1.04767	0.00500692	FALSE	1.0278	1.00831	1.04767	0.00500692	FALSE	1.02325	1.00292	1.044	0.0248116	FALSE	1.02679	1.00625	1.04774	0.0103257	FALSE
508	Pulmonary collapse; interstitial and compensatory emphysema	respiratory	94838	1.04891	1.03067	1.06746	9.43416e-08	TRUE	1.03255	1.01447	1.05096	0.000380896	FALSE	1.03255	1.01447	1.05096	0.000380896	FALSE	1.02676	1.00802	1.04584	0.00494994	FALSE	1.02878	1.0099	1.04801	0.00267994	FALSE
509	Respiratory failure, insufficiency, arrest	respiratory	94559	1.06934	1.0479	1.09122	8.77123e-11	TRUE	1.05292	1.03166	1.07462	7.21049e-07	TRUE	1.05292	1.03166	1.07462	7.21049e-07	TRUE	1.04634	1.0245	1.06863	2.55219e-05	FALSE	1.04844	1.02644	1.07092	1.23316e-05	FALSE
509.1	Respiratory failure	respiratory	94219	1.06192	1.03745	1.08697	4.41605e-07	TRUE	1.04353	1.01931	1.06832	0.000375662	FALSE	1.04353	1.01931	1.06832	0.000375662	FALSE	1.03495	1.01012	1.0604	0.00556746	FALSE	1.03693	1.01187	1.06261	0.00366693	FALSE
512	Other symptoms of respiratory system	respiratory	95720	1.05463	1.04035	1.0691	2.05689e-14	TRUE	1.02999	1.0158	1.04438	2.98517e-05	FALSE	1.02999	1.0158	1.04438	2.98517e-05	FALSE	1.02731	1.01259	1.04223	0.000252075	FALSE	1.02817	1.01329	1.04327	0.000188259	FALSE
512.1	Wheezing	respiratory	82658	1.15002	1.1087	1.19289	7.04769e-14	TRUE	1.10239	1.06161	1.14473	3.99306e-07	TRUE	1.10239	1.06161	1.14473	3.99306e-07	TRUE	1.0788	1.03633	1.12301	0.000214144	FALSE	1.07815	1.03522	1.12286	0.00028411	FALSE
512.2	Painful respiration	respiratory	83559	1.11609	1.07791	1.15563	6.26057e-10	TRUE	1.05986	1.02218	1.09894	0.00164747	FALSE	1.05986	1.02218	1.09894	0.00164747	FALSE	1.04966	1.00925	1.09169	0.0155331	FALSE	1.05518	1.01405	1.09797	0.00809389	FALSE
512.7	Shortness of breath	respiratory	88665	1.08001	1.06301	1.09728	1.90038e-21	TRUE	1.0513	1.0344	1.06849	1.46524e-09	TRUE	1.0513	1.0344	1.06849	1.46524e-09	TRUE	1.04704	1.02942	1.06496	1.10095e-07	TRUE	1.04876	1.03094	1.06689	5.18045e-08	TRUE
512.8	Cough	respiratory	88653	1.05006	1.03314	1.06726	3.7646e-09	TRUE	1.01832	1.00149	1.03543	0.0327637	FALSE	1.01832	1.00149	1.03543	0.0327637	FALSE	1.01139	0.993913	1.02918	0.20283	FALSE	1.01224	0.994596	1.03021	0.175035	FALSE
512.9	Other dyspnea	respiratory	88270	1.06191	1.04437	1.07975	1.57611e-12	TRUE	1.03359	1.01614	1.05134	0.000142949	FALSE	1.03359	1.01614	1.05134	0.000142949	FALSE	1.03069	1.0125	1.04921	0.000878591	FALSE	1.03171	1.01334	1.05041	0.000660233	FALSE
514	Abnormal findings examination of lungs	respiratory	99773	1.06409	1.04504	1.08348	1.57049e-11	TRUE	1.0382	1.01936	1.05739	6.01721e-05	FALSE	1.0382	1.01936	1.05739	6.01721e-05	FALSE	1.02928	1.00923	1.04973	0.00403359	FALSE	1.03011	1.00985	1.05078	0.00342307	FALSE
514.2	Solitary pulmonary nodule	respiratory	95721	1.06581	1.03829	1.09406	1.78907e-06	TRUE	1.03485	1.00777	1.06265	0.0113478	FALSE	1.03485	1.00777	1.06265	0.0113478	FALSE	1.01291	0.984139	1.04253	0.382883	FALSE	1.01623	0.987193	1.04613	0.276305	FALSE
521	Diseases of hard tissues of teeth	digestive	102459	1.11594	1.07278	1.16083	4.99262e-08	TRUE	1.09004	1.04777	1.13401	1.92783e-05	FALSE	1.09004	1.04777	1.13401	1.92783e-05	FALSE	1.06767	1.02465	1.1125	0.00180587	FALSE	1.07217	1.02876	1.11741	0.000950226	FALSE
521.1	Dental caries	digestive	102465	1.1159	1.07201	1.16159	8.46779e-08	TRUE	1.09004	1.04706	1.13479	2.66504e-05	FALSE	1.09004	1.04706	1.13479	2.66504e-05	FALSE	1.06736	1.02364	1.11295	0.00225087	FALSE	1.07194	1.02783	1.11795	0.00119543	FALSE
525	Other diseases of the teeth and supporting structures	digestive	102629	1.19881	1.1393	1.26144	2.95978e-12	TRUE	1.15698	1.09932	1.21765	2.25861e-08	TRUE	1.15698	1.09932	1.21765	2.25861e-08	TRUE	1.13883	1.07891	1.20207	2.42451e-06	TRUE	1.14116	1.08042	1.20532	2.22945e-06	TRUE
528	Diseases of the oral soft tissues, excluding lesions specific for gingiva and tongue	digestive	103212	1.10201	1.0663	1.13891	7.46828e-09	TRUE	1.07589	1.04086	1.1121	1.48457e-05	FALSE	1.07589	1.04086	1.1121	1.48457e-05	FALSE	1.07031	1.03392	1.10799	0.00011839	FALSE	1.07592	1.03916	1.11398	3.69366e-05	FALSE
530	Diseases of esophagus	digestive	95178	1.0939	1.07819	1.10985	5.2068e-34	TRUE	1.06801	1.0524	1.08385	1.98391e-18	TRUE	1.06801	1.0524	1.08385	1.98391e-18	TRUE	1.06723	1.05102	1.08369	8.01168e-17	TRUE	1.06868	1.05232	1.0853	3.25045e-17	TRUE
530.1	Esophagitis, GERD and related diseases	digestive	94690	1.09439	1.07838	1.11064	3.7955e-33	TRUE	1.06765	1.05175	1.0838	1.24386e-17	TRUE	1.06765	1.05175	1.0838	1.24386e-17	TRUE	1.06665	1.05012	1.08343	5.47551e-16	TRUE	1.06777	1.0511	1.08471	3.1822e-16	TRUE
530.11	GERD	digestive	94077	1.09558	1.07922	1.11219	1.32913e-32	TRUE	1.06804	1.05179	1.08454	3.9562e-17	TRUE	1.06804	1.05179	1.08454	3.9562e-17	TRUE	1.06717	1.05027	1.08434	1.42165e-15	TRUE	1.06819	1.05114	1.08552	9.30979e-16	TRUE
530.13	Barrett's esophagus	digestive	88636	1.14105	1.08228	1.20302	1.00646e-06	TRUE	1.10492	1.04732	1.16569	0.000259618	FALSE	1.10492	1.04732	1.16569	0.000259618	FALSE	1.11565	1.05368	1.18126	0.000174356	FALSE	1.12076	1.05817	1.18706	0.000100849	FALSE
530.14	Reflux esophagitis	digestive	88609	1.11312	1.07078	1.15713	6.07008e-08	TRUE	1.06617	1.02487	1.10912	0.00147688	FALSE	1.06617	1.02487	1.10912	0.00147688	FALSE	1.06509	1.02101	1.11108	0.00345576	FALSE	1.07018	1.02562	1.11667	0.00177151	FALSE
530.2	Esophageal bleeding (varices/hemorrhage)	digestive	88304	1.10865	1.0637	1.15549	1.03763e-06	TRUE	1.06888	1.02493	1.11472	0.00187424	FALSE	1.06888	1.02493	1.11472	0.00187424	FALSE	1.06946	1.02284	1.11821	0.0031494	FALSE	1.07509	1.02806	1.12427	0.00151018	FALSE
530.3	Stricture and stenosis of esophagus	digestive	87758	1.13239	1.07717	1.19044	1.09205e-06	TRUE	1.10285	1.0485	1.16003	0.000146856	FALSE	1.10285	1.0485	1.16003	0.000146856	FALSE	1.10217	1.04559	1.16182	0.000297278	FALSE	1.10722	1.05017	1.16737	0.000160791	FALSE
531	Peptic ulcer (excl. esophageal)	digestive	105162	1.10534	1.0652	1.14699	1.11419e-07	TRUE	1.08108	1.04165	1.12199	3.90358e-05	FALSE	1.08108	1.04165	1.12199	3.90358e-05	FALSE	1.08611	1.04458	1.12928	3.27795e-05	FALSE	1.0873	1.04561	1.13065	2.71902e-05	FALSE
531.4	Peptic ulcer, site unspecified	digestive	105591	1.18275	1.11082	1.25933	1.57534e-07	TRUE	1.15141	1.08122	1.22617	1.11748e-05	FALSE	1.15141	1.08122	1.22617	1.11748e-05	FALSE	1.17869	1.10295	1.25964	1.22555e-06	TRUE	1.18065	1.10465	1.26188	9.99189e-07	TRUE
532	Dysphagia	digestive	90435	1.08955	1.06785	1.1117	6.63788e-17	TRUE	1.06222	1.04071	1.08418	7.4109e-09	TRUE	1.06222	1.04071	1.08418	7.4109e-09	TRUE	1.06525	1.04279	1.08818	6.04231e-09	TRUE	1.06732	1.04469	1.09044	2.53637e-09	TRUE
535	Gastritis and duodenitis	digestive	99827	1.06809	1.04027	1.09665	9.9757e-07	TRUE	1.03139	1.00416	1.05936	0.0235878	FALSE	1.03139	1.00416	1.05936	0.0235878	FALSE	1.0295	1.0005	1.05934	0.0461228	FALSE	1.03609	1.00673	1.06631	0.0156353	FALSE
535.9	Gastritis and duodenitis, NOS	digestive	100605	1.08949	1.0512	1.12918	2.66536e-06	TRUE	1.04083	1.00371	1.07933	0.0307884	FALSE	1.04083	1.00371	1.07933	0.0307884	FALSE	1.02521	0.985454	1.06657	0.217248	FALSE	1.03253	0.992208	1.07448	0.115239	FALSE
536	Disorders of function of stomach	digestive	98371	1.09825	1.06347	1.13417	1.1432e-08	TRUE	1.06554	1.03153	1.10068	0.000125293	FALSE	1.06554	1.03153	1.10068	0.000125293	FALSE	1.06778	1.03189	1.10492	0.000170511	FALSE	1.07465	1.03838	1.11219	3.95519e-05	FALSE
536.3	Gastroparesis	digestive	98814	1.15469	1.08747	1.22607	2.59704e-06	TRUE	1.12018	1.05473	1.18969	0.000220005	FALSE	1.12018	1.05473	1.18969	0.000220005	FALSE	1.13427	1.06401	1.20918	0.000112722	FALSE	1.13896	1.06833	1.21426	6.78956e-05	FALSE
539	Bariatric surgery	digestive	107658	1.13124	1.08628	1.17807	2.53441e-09	TRUE	1.09401	1.05032	1.13951	1.55358e-05	FALSE	1.09401	1.05032	1.13951	1.55358e-05	FALSE	1.10346	1.05678	1.1522	8.02117e-06	FALSE	1.09331	1.04579	1.14298	8.31388e-05	FALSE
550	Abdominal hernia	digestive	102587	1.0597	1.03868	1.08114	1.40823e-08	TRUE	1.03993	1.01914	1.06114	0.000144721	FALSE	1.03993	1.01914	1.06114	0.000144721	FALSE	1.03802	1.01632	1.06018	0.000537392	FALSE	1.03787	1.01608	1.06012	0.000596683	FALSE
550.2	Diaphragmatic hernia	digestive	100186	1.10213	1.07162	1.13352	1.13901e-11	TRUE	1.07656	1.04651	1.10748	3.26037e-07	TRUE	1.07656	1.04651	1.10748	3.26037e-07	TRUE	1.08155	1.04984	1.11421	2.41835e-07	TRUE	1.08121	1.0494	1.11399	2.98739e-07	TRUE
557.1	Celiac disease	digestive	87405	0.799349	0.749335	0.852701	1.09191e-11	TRUE	0.778392	0.729558	0.830495	3.49292e-14	TRUE	0.778392	0.729558	0.830495	3.49292e-14	TRUE	0.771602	0.72122	0.825504	5.22901e-14	TRUE	0.775918	0.725001	0.830412	2.36644e-13	TRUE
561	Symptoms involving digestive system	digestive	91383	1.05994	1.03891	1.0814	1.24805e-08	TRUE	1.02119	1.00037	1.04244	0.0460323	FALSE	1.02119	1.00037	1.04244	0.0460323	FALSE	1.01372	0.991879	1.03603	0.220166	FALSE	1.01746	0.995329	1.04007	0.122925	FALSE
564	Functional digestive disorders	digestive	89257	1.08136	1.05762	1.10563	4.96055e-12	TRUE	1.0478	1.02425	1.07189	5.66097e-05	FALSE	1.0478	1.02425	1.07189	5.66097e-05	FALSE	1.04452	1.0198	1.06985	0.000365674	FALSE	1.04867	1.02364	1.07431	0.000115631	FALSE
564.1	Irritable Bowel Syndrome	digestive	87381	1.09773	1.06276	1.13385	1.65206e-08	TRUE	1.06372	1.02933	1.09926	0.000229558	FALSE	1.06372	1.02933	1.09926	0.000229558	FALSE	1.06078	1.02498	1.09782	0.000755284	FALSE	1.06616	1.02997	1.10363	0.000277417	FALSE
569.2	Gastrointestinal complications	digestive	95369	1.11803	1.07092	1.1672	3.77407e-07	TRUE	1.09985	1.05345	1.14828	1.50471e-05	FALSE	1.09985	1.05345	1.14828	1.50471e-05	FALSE	1.09553	1.04785	1.14537	5.84663e-05	FALSE	1.09856	1.05069	1.14861	3.54711e-05	FALSE
571.5	Other chronic nonalcoholic liver disease	digestive	96445	1.07259	1.04898	1.09672	6.73168e-10	TRUE	1.04246	1.01922	1.06623	0.000300752	FALSE	1.04246	1.01922	1.06623	0.000300752	FALSE	1.03809	1.01369	1.06308	0.00207074	FALSE	1.03413	1.00952	1.05935	0.00632499	FALSE
590	Pyelonephritis	genitourinary	93181	1.12798	1.0802	1.17787	4.92852e-08	TRUE	1.09479	1.0481	1.14357	4.65937e-05	FALSE	1.09479	1.0481	1.14357	4.65937e-05	FALSE	1.09739	1.04836	1.14872	6.74262e-05	FALSE	1.0992	1.04983	1.1509	5.48107e-05	FALSE
591	Urinary tract infection	genitourinary	95865	1.05726	1.03881	1.07604	5.72836e-10	TRUE	1.03254	1.01426	1.05115	0.000442883	FALSE	1.03254	1.01426	1.05115	0.000442883	FALSE	1.03077	1.01183	1.05005	0.00135604	FALSE	1.03353	1.01445	1.05298	0.000523653	FALSE
593	Hematuria	genitourinary	95015	1.0684	1.04364	1.09374	3.18945e-08	TRUE	1.04104	1.01661	1.06606	0.000899628	FALSE	1.04104	1.01661	1.06606	0.000899628	FALSE	1.04373	1.01801	1.07011	0.000775194	FALSE	1.04588	1.01998	1.07245	0.000455576	FALSE
594	Urinary calculus	genitourinary	103968	1.0715	1.04548	1.09818	3.70128e-08	TRUE	1.05613	1.03038	1.08253	1.44937e-05	FALSE	1.05613	1.03038	1.08253	1.44937e-05	FALSE	1.04716	1.02052	1.0745	0.00045693	FALSE	1.05032	1.02349	1.07785	0.000200504	FALSE
594.1	Calculus of kidney	genitourinary	103924	1.06762	1.03962	1.09638	1.39768e-06	TRUE	1.05228	1.02458	1.08073	0.000181206	FALSE	1.05228	1.02458	1.08073	0.000181206	FALSE	1.04293	1.01426	1.07241	0.00312305	FALSE	1.04646	1.01757	1.07617	0.00147358	FALSE
599	Other symptoms/disorders or the urinary system	genitourinary	97130	1.06155	1.0448	1.07857	1.82163e-13	TRUE	1.03513	1.01852	1.05202	2.8701e-05	FALSE	1.03513	1.01852	1.05202	2.8701e-05	FALSE	1.02982	1.0126	1.04734	0.000638357	FALSE	1.03347	1.01606	1.05117	0.000145059	FALSE
599.3	Dysuria	genitourinary	91840	1.10123	1.07486	1.12824	6.27851e-15	TRUE	1.06531	1.03935	1.09193	5.02256e-07	TRUE	1.06531	1.03935	1.09193	5.02256e-07	TRUE	1.05681	1.02992	1.08442	2.6579e-05	FALSE	1.06139	1.03422	1.08927	6.70237e-06	FALSE
599.5	Frequency of urination and polyuria	genitourinary	94353	1.06653	1.04277	1.09083	2.09812e-08	TRUE	1.03507	1.01158	1.0591	0.00324797	FALSE	1.03507	1.01158	1.0591	0.00324797	FALSE	1.02866	1.00416	1.05375	0.0216085	FALSE	1.0326	1.00787	1.05794	0.00948716	FALSE
625	Pain and other symptoms associated with female genital organs	genitourinary	73914	1.11508	1.0793	1.15206	5.93404e-11	TRUE	1.08166	1.0465	1.11801	3.22996e-06	TRUE	1.08166	1.0465	1.11801	3.22996e-06	TRUE	1.08854	1.05134	1.12705	1.73577e-06	TRUE	1.09434	1.05675	1.13327	4.29231e-07	TRUE
681	Superficial cellulitis and abscess	dermatologic	99829	1.05897	1.03871	1.07962	6.11571e-09	TRUE	1.0318	1.01182	1.05219	0.00170785	FALSE	1.0318	1.01182	1.05219	0.00170785	FALSE	1.02522	1.00435	1.04652	0.0176202	FALSE	1.02647	1.00542	1.04796	0.0134701	FALSE
687.4	Disturbance of skin sensation	dermatologic	92780	1.07784	1.05501	1.10116	6.76198e-12	TRUE	1.04219	1.01966	1.06521	0.000209814	FALSE	1.04219	1.01966	1.06521	0.000209814	FALSE	1.03804	1.01435	1.06228	0.00152887	FALSE	1.04054	1.01658	1.06507	0.000827563	FALSE
694.2	Other dyschromia	dermatologic	98564	0.941446	0.921358	0.961972	4.17652e-08	TRUE	0.917116	0.897304	0.937365	8.15351e-15	TRUE	0.917116	0.897304	0.937365	8.15351e-15	TRUE	0.91133	0.890504	0.932642	3.47337e-15	TRUE	0.915973	0.894792	0.937656	1.93956e-13	TRUE
702	Degenerative skin conditions and other dermatoses	dermatologic	100229	0.949871	0.932425	0.967643	5.39659e-08	TRUE	0.92855	0.911296	0.94613	9.43588e-15	TRUE	0.92855	0.911296	0.94613	9.43588e-15	TRUE	0.92877	0.910715	0.947183	1.61129e-13	TRUE	0.93224	0.913948	0.950899	3.9324e-12	TRUE
702.1	Actinic keratosis	dermatologic	100124	0.939388	0.918326	0.960933	6.49893e-08	TRUE	0.920681	0.899852	0.941993	1.45953e-12	TRUE	0.920681	0.899852	0.941993	1.45953e-12	TRUE	0.921206	0.899376	0.943566	1.98056e-11	TRUE	0.923498	0.901439	0.946097	1.10265e-10	TRUE
702.2	Seborrheic keratosis	dermatologic	102518	0.950363	0.931995	0.969093	3.17283e-07	TRUE	0.929864	0.911707	0.948382	4.90704e-13	TRUE	0.929864	0.911707	0.948382	4.90704e-13	TRUE	0.930633	0.911591	0.950073	9.38609e-12	TRUE	0.934202	0.914927	0.953884	1.56894e-10	TRUE
720	Spinal stenosis	musculoskeletal	95126	1.08617	1.05971	1.1133	5.10174e-11	TRUE	1.05863	1.03246	1.08547	8.15418e-06	FALSE	1.05863	1.03246	1.08547	8.15418e-06	FALSE	1.05051	1.02308	1.07868	0.000262441	FALSE	1.05343	1.02572	1.08188	0.000129313	FALSE
721	Spondylosis and allied disorders	musculoskeletal	97793	1.09914	1.07803	1.12066	1.23816e-21	TRUE	1.06878	1.0479	1.09008	3.91203e-11	TRUE	1.06878	1.0479	1.09008	3.91203e-11	TRUE	1.06221	1.04034	1.08455	1.30937e-08	TRUE	1.06605	1.04391	1.08867	2.33935e-09	TRUE
721.1	Spondylosis without myelopathy	musculoskeletal	97533	1.09866	1.07718	1.12056	9.35842e-21	TRUE	1.06783	1.04659	1.08951	1.53628e-10	TRUE	1.06783	1.04659	1.08951	1.53628e-10	TRUE	1.06034	1.0381	1.08306	6.04215e-08	TRUE	1.06418	1.04166	1.08718	1.19277e-08	TRUE
721.2	Spondylosis with myelopathy	musculoskeletal	91849	1.14894	1.08482	1.21685	2.14878e-06	TRUE	1.12293	1.05992	1.18969	8.3136e-05	FALSE	1.12293	1.05992	1.18969	8.3136e-05	FALSE	1.09478	1.02953	1.16417	0.00387582	FALSE	1.10018	1.03432	1.17024	0.00243529	FALSE
722.1	Displacement of intervertebral disc	musculoskeletal	94067	1.09203	1.0602	1.12482	5.45308e-09	TRUE	1.05791	1.0266	1.09018	0.000240241	FALSE	1.05791	1.0266	1.09018	0.000240241	FALSE	1.04349	1.01046	1.07761	0.00949634	FALSE	1.04849	1.01502	1.08306	0.00423042	FALSE
722.6	Degeneration of intervertebral disc	musculoskeletal	94695	1.09183	1.06823	1.11595	3.26841e-15	TRUE	1.06506	1.04168	1.08896	2.60931e-08	TRUE	1.06506	1.04168	1.08896	2.60931e-08	TRUE	1.05843	1.03403	1.0834	1.81394e-06	TRUE	1.0616	1.03698	1.08679	5.91334e-07	TRUE
722.9	Other and unspecified disc disorder	musculoskeletal	92429	1.17129	1.11006	1.2359	7.85891e-09	TRUE	1.12823	1.06855	1.19124	1.35243e-05	FALSE	1.12823	1.06855	1.19124	1.35243e-05	FALSE	1.10628	1.04283	1.1736	0.000804042	FALSE	1.11451	1.05017	1.1828	0.000352304	FALSE
723	Other disorders of cervical region	musculoskeletal	91403	1.15129	1.09651	1.2088	1.47832e-08	TRUE	1.12179	1.0682	1.17807	4.19059e-06	TRUE	1.12179	1.0682	1.17807	4.19059e-06	TRUE	1.1263	1.06927	1.18638	7.2408e-06	FALSE	1.13526	1.0775	1.19611	1.91693e-06	TRUE
724.1	Disorders of sacrum	musculoskeletal	93222	1.12881	1.08386	1.17562	5.07872e-09	TRUE	1.08907	1.04519	1.1348	4.78297e-05	FALSE	1.08907	1.04519	1.1348	4.78297e-05	FALSE	1.08914	1.04195	1.13846	0.000157712	FALSE	1.09679	1.04897	1.14678	4.85957e-05	FALSE
724.8	Other symptoms referable to back	musculoskeletal	91842	1.2066	1.13296	1.28504	5.06888e-09	TRUE	1.16215	1.09069	1.23829	3.46522e-06	TRUE	1.16215	1.09069	1.23829	3.46522e-06	TRUE	1.13165	1.05717	1.21138	0.00036999	FALSE	1.13706	1.06187	1.21757	0.000233316	FALSE
729	Other disorders of soft tissues	musculoskeletal	90193	1.0633	1.03563	1.09171	5.04651e-06	TRUE	1.01511	0.98794	1.04303	0.278596	FALSE	1.01511	0.98794	1.04303	0.278596	FALSE	1.0074	0.978358	1.0373	0.621414	FALSE	1.00738	0.977934	1.03772	0.62705	FALSE
740.9	Osteoarthrosis NOS	musculoskeletal	96130	1.05154	1.03164	1.07182	2.51854e-07	TRUE	1.02406	1.00438	1.04413	0.0163509	FALSE	1.02406	1.00438	1.04413	0.0163509	FALSE	1.0201	0.999562	1.04105	0.0551365	FALSE	1.01963	0.998838	1.04085	0.0643986	FALSE
760	Back pain	symptoms	98552	1.08787	1.07145	1.10454	1.89817e-27	TRUE	1.05988	1.04357	1.07645	1.98012e-13	TRUE	1.05988	1.04357	1.07645	1.98012e-13	TRUE	1.05673	1.03976	1.07399	2.40581e-11	TRUE	1.05914	1.04199	1.07657	5.27863e-12	TRUE
761	Cervicalgia	symptoms	101785	1.09738	1.07649	1.11869	2.68777e-21	TRUE	1.0673	1.04668	1.08834	6.0774e-11	TRUE	1.0673	1.04668	1.08834	6.0774e-11	TRUE	1.06588	1.04424	1.08796	1.0752e-09	TRUE	1.06878	1.04694	1.09106	2.67e-10	TRUE
763	Thoracic or lumbosacral neuritis or radiculitis, unspecified	symptoms	99851	1.07562	1.04979	1.10208	4.14472e-09	TRUE	1.04723	1.02182	1.07327	0.00023076	FALSE	1.04723	1.02182	1.07327	0.00023076	FALSE	1.03766	1.01114	1.06488	0.0051378	FALSE	1.03844	1.01175	1.06585	0.00452694	FALSE
764	Sciatica	symptoms	99711	1.08495	1.057	1.11363	9.09435e-10	TRUE	1.04868	1.02126	1.07684	0.000437957	FALSE	1.04868	1.02126	1.07684	0.000437957	FALSE	1.03929	1.01046	1.06895	0.00725901	FALSE	1.04018	1.01114	1.07006	0.00640116	FALSE
765	Cervical radiculitis	symptoms	98254	1.0892	1.05459	1.12494	2.13613e-07	TRUE	1.05708	1.02321	1.09208	0.000834897	FALSE	1.05708	1.02321	1.09208	0.000834897	FALSE	1.05338	1.01772	1.09029	0.00307884	FALSE	1.05668	1.02073	1.09391	0.00180004	FALSE
766	Neuralgia, neuritis, and radiculitis NOS	symptoms	97149	1.11747	1.08123	1.15493	4.04657e-11	TRUE	1.08497	1.0495	1.12165	1.5231e-06	TRUE	1.08497	1.0495	1.12165	1.5231e-06	TRUE	1.08085	1.04359	1.11944	1.39864e-05	FALSE	1.08288	1.04535	1.12176	9.65468e-06	FALSE
770	Myalgia and myositis unspecified	symptoms	102908	1.1368	1.11058	1.16363	4.67745e-27	TRUE	1.10686	1.08107	1.13327	3.15238e-17	TRUE	1.10686	1.08107	1.13327	3.15238e-17	TRUE	1.10272	1.07576	1.13035	9.68711e-15	TRUE	1.10462	1.07748	1.13244	4.48474e-15	TRUE
771.1	Swelling of limb	symptoms	98421	1.05349	1.03113	1.07634	1.92797e-06	TRUE	1.01757	0.995568	1.04006	0.118353	FALSE	1.01757	0.995568	1.04006	0.118353	FALSE	1.00996	0.986652	1.03383	0.405312	FALSE	1.00829	0.984745	1.03241	0.493292	FALSE
772.2	Spasm of muscle	symptoms	101397	1.10636	1.06788	1.14622	2.18785e-08	TRUE	1.07637	1.03877	1.11533	4.97036e-05	FALSE	1.07637	1.03877	1.11533	4.97036e-05	FALSE	1.07272	1.03347	1.11346	0.000223385	FALSE	1.07608	1.03657	1.11709	0.000121856	FALSE
781	Symptoms involving nervous and musculoskeletal systems	symptoms	103739	1.10646	1.07163	1.14242	5.65168e-10	TRUE	1.06669	1.03273	1.10177	9.19602e-05	FALSE	1.06669	1.03273	1.10177	9.19602e-05	FALSE	1.05733	1.02146	1.09445	0.0015459	FALSE	1.05894	1.0228	1.09636	0.00122723	FALSE
782.3	Edema	symptoms	99487	1.05809	1.03807	1.07849	6.88909e-09	TRUE	1.03176	1.01199	1.05193	0.00154312	FALSE	1.03176	1.01199	1.05193	0.00154312	FALSE	1.02304	1.00253	1.04398	0.0275122	FALSE	1.01941	0.998771	1.04047	0.0654488	FALSE
783	Fever of unknown origin	symptoms	97943	1.05236	1.03489	1.07013	2.31174e-09	TRUE	1.03024	1.01294	1.04784	0.000564499	FALSE	1.03024	1.01294	1.04784	0.000564499	FALSE	1.02728	1.00931	1.04557	0.00280204	FALSE	1.03103	1.01289	1.04951	0.000742851	FALSE
785	Abdominal pain	symptoms	96692	1.08606	1.07126	1.10107	4.36777e-32	TRUE	1.06031	1.04558	1.07524	2.24201e-16	TRUE	1.06031	1.04558	1.07524	2.24201e-16	TRUE	1.06054	1.04525	1.07606	2.18624e-15	TRUE	1.06396	1.04847	1.07968	1.18631e-16	TRUE
788	Syncope and collapse	symptoms	101965	1.05446	1.03282	1.07655	5.36167e-07	TRUE	1.0275	1.00616	1.0493	0.011308	FALSE	1.0275	1.00616	1.0493	0.011308	FALSE	1.02478	1.00243	1.04763	0.0295476	FALSE	1.02828	1.00565	1.05141	0.0140182	FALSE
789	Nausea and vomiting	symptoms	97027	1.08136	1.06423	1.09876	7.73388e-22	TRUE	1.05433	1.03738	1.07155	1.55767e-10	TRUE	1.05433	1.03738	1.07155	1.55767e-10	TRUE	1.04822	1.03068	1.06607	4.51811e-08	TRUE	1.05063	1.03294	1.06863	1.1901e-08	TRUE
798	Malaise and fatigue	symptoms	94477	1.07918	1.06402	1.09455	4.53865e-26	TRUE	1.04998	1.03488	1.06531	4.18063e-11	TRUE	1.04998	1.03488	1.06531	4.18063e-11	TRUE	1.04714	1.03151	1.063	1.90515e-09	TRUE	1.05009	1.03429	1.06612	2.59243e-10	TRUE
798.1	Chronic fatigue syndrome	symptoms	89191	1.12574	1.08148	1.17181	7.12917e-09	TRUE	1.07831	1.03532	1.12308	0.000280659	FALSE	1.07831	1.03532	1.12308	0.000280659	FALSE	1.07245	1.0273	1.11959	0.00143712	FALSE	1.07946	1.03374	1.1272	0.000534409	FALSE
916	Contusion	injuries & poisonings	102148	1.08918	1.0593	1.11991	1.76114e-09	TRUE	1.04556	1.01642	1.07554	0.00200797	FALSE	1.04556	1.01642	1.07554	0.00200797	FALSE	1.03542	1.00468	1.0671	0.0236103	FALSE	1.03858	1.0075	1.07061	0.014606	FALSE
949	Allergies, other	injuries & poisonings	90031	1.09932	1.06541	1.13431	3.1605e-09	TRUE	1.06076	1.0276	1.09498	0.000272471	FALSE	1.06076	1.0276	1.09498	0.000272471	FALSE	1.05327	1.01868	1.08904	0.00231615	FALSE	1.05423	1.01936	1.09029	0.00208923	FALSE
960	Poisoning by antibiotics	injuries & poisonings	93967	1.13678	1.10737	1.16699	9.3906e-22	TRUE	1.10803	1.07909	1.13775	3.0552e-14	TRUE	1.10803	1.07909	1.13775	3.0552e-14	TRUE	1.09946	1.06936	1.13041	2.16031e-11	TRUE	1.10395	1.07355	1.13521	3.8641e-12	TRUE
960.2	Allergy/adverse effect of penicillin	injuries & poisonings	94087	1.1451	1.10684	1.18468	5.49146e-15	TRUE	1.11741	1.07986	1.15627	1.95126e-10	TRUE	1.11741	1.07986	1.15627	1.95126e-10	TRUE	1.10418	1.06554	1.14421	4.94747e-08	TRUE	1.10751	1.06854	1.1479	2.30518e-08	TRUE
961.1	Poisoning/allergy of sulfonamides	injuries & poisonings	94064	1.12304	1.07877	1.16913	1.55626e-08	TRUE	1.09686	1.05343	1.14208	7.27771e-06	FALSE	1.09686	1.05343	1.14208	7.27771e-06	FALSE	1.08882	1.04379	1.13579	7.84446e-05	FALSE	1.09262	1.04728	1.13993	4.19613e-05	FALSE
965	Poisoning by analgesics, antipyretics, and antirheumatics	injuries & poisonings	92931	1.17171	1.11719	1.22889	7.10817e-11	TRUE	1.14578	1.09232	1.20186	2.37853e-08	TRUE	1.14578	1.09232	1.20186	2.37853e-08	TRUE	1.13183	1.07722	1.1892	9.16935e-07	TRUE	1.13146	1.07671	1.18898	1.05599e-06	TRUE
965.1	Opiates and related narcotics causing adverse effects in therapeutic use	injuries & poisonings	92927	1.18935	1.14397	1.23652	2.38756e-18	TRUE	1.16043	1.11594	1.20668	8.58952e-14	TRUE	1.16043	1.11594	1.20668	8.58952e-14	TRUE	1.14908	1.10343	1.19662	1.83282e-11	TRUE	1.14985	1.10399	1.19762	1.76385e-11	TRUE
969	Poisoning by psychotropic agents	injuries & poisonings	93909	1.44061	1.29902	1.59763	4.63396e-12	TRUE	1.35401	1.22072	1.50185	9.92313e-09	TRUE	1.35401	1.22072	1.50185	9.92313e-09	TRUE	1.31024	1.17082	1.46627	2.50904e-06	TRUE	1.35017	1.20141	1.51736	4.63771e-07	TRUE
979	Adverse drug events and drug allergies	injuries & poisonings	93122	1.07971	1.0447	1.11588	5.09207e-06	TRUE	1.05094	1.01661	1.08642	0.00336225	FALSE	1.05094	1.01661	1.08642	0.00336225	FALSE	1.04581	1.00986	1.08303	0.0120749	FALSE	1.04903	1.01273	1.08663	0.00771634	FALSE

### Sheet: T8
eTable 8	Mapping of laboratory tests across BioVU and MGBB sites
phenotype	LOINC_NAME.BioVU	system.BioVU	concept_name.BioVU	LOINC_NAME.MGBB	short_name.MGBB	system.MGBB	exact_match
ACAIgM	Cardiolipin IgM Ab [Units/volume] in Serum by Immunoassay	immune	APA-IGM	Cardiolipin IgM Ab [Units/volume] in Serum by Immunoassay	Cardiolipin.IgM.Ser.IA.aCnc	immune	TRUE
Acet1	Acetaminophen [Mass/volume] in Serum or Plasma	toxicology/pharmacology	ACETAMINOPHEN	Acetaminophen [Mass/volume] in Serum or Plasma	APAP.SerPl.mCnc	toxicology/pharmacology	TRUE
ACTH	Corticotropin [Mass/volume] in Plasma	endocrine	ADRENOCORTICOTROPIC HORM	Corticotropin [Mass/volume] in Plasma	ACTH.Plas.mCnc	endocrine	TRUE
ALBM	Albumin [Mass/volume] in Serum or Plasma	liver	ALBUMIN G/DL	Albumin [Mass/volume] in Serum or Plasma	Albumin.SerPl.mCnc	liver	TRUE
Aldo.P	Aldosterone [Mass/volume] in Serum or Plasma	endocrine	ALDOSTERONE	Aldosterone [Mass/volume] in Serum or Plasma	Aldost.SerPl.mCnc	endocrine	TRUE
AlkPTo	Alkaline phosphatase [Enzymatic activity/volume] in Serum or Plasma	liver	ALK PHOS TOTAL	Alkaline phosphatase [Enzymatic activity/volume] in Serum or Plasma	ALP.SerPl.cCnc	liver	TRUE
Amyl	Amylase [Enzymatic activity/volume] in Serum or Plasma	metabolic	AMYLASE BLOOD	Amylase [Enzymatic activity/volume] in Serum or Plasma	Amylase.SerPl.cCnc	cardiometabolic	TRUE
AN.GAP	Anion gap in Serum or Plasma	metabolic	ANION GAP	Anion gap in Serum or Plasma	Anion.Gap.SerPl.sCnc	cardiometabolic	TRUE
AntDNA	DNA double strand Ab [Units/volume] in Serum	immune	ANTI-DNA(SLE)Current	DNA double strand Ab [Units/volume] in Serum	dsDNA.Ab.Ser.aCnc	immune	TRUE
BAbs	Basophils [#/volume] in Blood by Automated count	immune	BASO (ABS)	Basophils [#/volume] in Blood by Automated count	Basophils...Bld.Auto	immune	TRUE
Baso	Basophils [#/volume] in Blood	immune	BASOPHILS %	Basophils [#/volume] in Blood	Basophils...Bld	immune	TRUE
BNP	Natriuretic peptide B [Mass/volume] in Serum or Plasma	cardiovascular	BRAIN NATRIURETIC PEPTIDE	Natriuretic peptide B [Mass/volume] in Serum or Plasma	BNP.SerPl.mCnc	cardiometabolic	TRUE
BUN	Urea nitrogen [Mass/volume] in Serum or Plasma	metabolic	UREA NITROGEN BLOOD	Urea nitrogen [Mass/volume] in Serum or Plasma	BUN.SerPl.mCnc	cardiometabolic	TRUE
C3	Complement C3 [Mass/volume] in Serum or Plasma	immune	C3 QUANTITATIVE BLOOD	Complement C3 [Mass/volume] in Serum or Plasma	C3.SerPl.mCnc	immune	TRUE
C4Quan	Complement C4 [Mass/volume] in Serum or Plasma	immune	C4 QUANTITATIVE BLOOD	Complement C4 [Mass/volume] in Serum or Plasma	C4.SerPl.mCnc	immune	TRUE
Ca	Calcium [Mass/volume] in Serum or Plasma	metabolic	CALCIUM BLOOD	Calcium [Mass/volume] in Serum or Plasma	Calcium.SerPl.mCnc	cardiometabolic	TRUE
Chol	Cholesterol [Mass/volume] in Serum or Plasma	metabolic	CHOLESTEROL BLOOD	Cholesterol [Mass/volume] in Serum or Plasma	Cholest.SerPl.mCnc	cardiometabolic	TRUE
CPKTot	Creatine kinase [Enzymatic activity/volume] in Serum or Plasma	cardiovascular	CREATINE KINASE TOTAL	Creatine kinase [Enzymatic activity/volume] in Serum or Plasma	CK.SerPl.cCnc	cardiometabolic	TRUE
CProt1	Protein [Mass/volume] in Cerebral spinal fluid	metabolic	PROTEIN CSF	Protein [Mass/volume] in Cerebral spinal fluid	Prot.CSF.mCnc	cardiometabolic	TRUE
Creat1	Creatinine [Mass/volume] in Urine	kidney	CREATININE URINE	Creatinine [Mass/volume] in Urine	Creat.Ur.mCnc	Genitourinary	TRUE
EOSIA	Eosinophils [#/volume] in Blood	immune	EOSOINOPHIL (ABS)	Eosinophils [#/volume] in Blood	Eosinophil...Bld	immune	TRUE
EOSIAB	Eosinophils [#/volume] in Blood by Automated count	immune	EOSOINOPHIL (ABS)	Eosinophils [#/volume] in Blood by Automated count	Eosinophil...Bld.Auto	immune	TRUE
Fbrngn	Fibrinogen [Mass/volume] in Platelet poor plasma by Coagulation assay	blood	FIBRINOGEN	Fibrinogen [Mass/volume] in Platelet poor plasma by Coagulation assay	Fibrinogen.PPP.mCnc	blood	TRUE
Ferrit	Ferritin [Mass/volume] in Serum or Plasma	blood	FERRITIN	Ferritin [Mass/volume] in Serum or Plasma	Ferritin.SerPl.mCnc	blood	TRUE
FK.506	Tacrolimus [Mass/volume] in Blood	liver	FK-506 (TACROLIMUS)	Tacrolimus [Mass/volume] in Blood	Tacrolimus.Bld.mCnc	liver	TRUE
FSH1	Follitropin [Units/volume] in Serum or Plasma	endocrine	FOLLICLE STIMULATING HRM	Follitropin [Units/volume] in Serum or Plasma	FSH.SerPl.aCnc	endocrine	TRUE
FT4	Thyroxine (T4) free [Mass/volume] in Serum or Plasma	endocrine	F T4	Thyroxine (T4) free [Mass/volume] in Serum or Plasma	T4.Free.SerPl.mCnc	endocrine	TRUE
G.Sub3	IgG subclass 3 [Mass/volume] in Serum	immune	IGG SUBCLASS 3	IgG subclass 3 [Mass/volume] in Serum	IgG3.Ser.mCnc	immune	TRUE
Gluc	Glucose [Mass/volume] in Serum or Plasma	metabolic	GLUCOSE BLOOD	Glucose [Mass/volume] in Serum or Plasma	Glucose.SerPl.mCnc	cardiometabolic	TRUE
Haptgl	Haptoglobin [Mass/volume] in Serum or Plasma	blood	HAPTOGLOBIN BLOOD	Haptoglobin [Mass/volume] in Serum or Plasma	Haptoglob.SerPl.mCnc	blood	TRUE
HCVQNT	Hepatitis C virus RNA [Units/volume] (viral load) in Serum or Plasma by NAA with probe detection	immune	HCV RNA QUANTIFICATION	Hepatitis C virus RNA [Units/volume] (viral load) in Serum or Plasma by NAA with probe detection	HCV.RNA.SerPl.NAA.probe.aCnc	immune	TRUE
HDL.C	Cholesterol in HDL [Mass/volume] in Serum or Plasma	metabolic	HDL CHOLESTEROL	Cholesterol in HDL [Mass/volume] in Serum or Plasma	HDLc.SerPl.mCnc	cardiometabolic	TRUE
HEMOGLOBIN_x_3	Hemoglobin [Mass/volume] in Blood	blood	HEMOGLOBIN_x_3	Hemoglobin [Mass/volume] in Blood	Hgb.Bld.mCnc	blood	TRUE
IgA	IgA [Mass/volume] in Serum or Plasma	immune	IGA QUANTITATIVE BLOOD	IgA [Mass/volume] in Serum or Plasma	IgA.SerPl.mCnc	immune	TRUE
IgG.Q	IgG [Mass/volume] in Serum or Plasma	immune	IGG QUANTITATIVE BLOOD	IgG [Mass/volume] in Serum or Plasma	IgG.SerPl.mCnc	immune	TRUE
IgM.Q	IgM [Mass/volume] in Serum or Plasma	immune	IGM QUANTITATIVE BLOOD	IgM [Mass/volume] in Serum or Plasma	IgM.SerPl.mCnc	immune	TRUE
Iron	Iron [Mass/volume] in Serum or Plasma	blood	IRON BLOOD	Iron [Mass/volume] in Serum or Plasma	Iron.SerPl.mCnc	blood	TRUE
Lamict	lamoTRIgine [Mass/volume] in Serum or Plasma	toxicology/pharmacology	LAMOTRIGINE	lamoTRIgine [Mass/volume] in Serum or Plasma	lamoTRIgine.SerPl.mCnc	toxicology/pharmacology	TRUE
LDL.C	Cholesterol in LDL [Mass/volume] in Serum or Plasma by calculation	metabolic	LDL CHOLESTEROL CALC	Cholesterol in LDL [Mass/volume] in Serum or Plasma by calculation	LDLc.SerPl.Calc.mCnc	cardiometabolic	TRUE
LH1	Lutropin [Units/volume] in Serum or Plasma	endocrine	LUTEINIZING HOROMONE	Lutropin [Units/volume] in Serum or Plasma	LH.SerPl.aCnc	endocrine	TRUE
Lym	Lymphocytes [#/volume] in Blood	immune	LYMPHS %	Lymphocytes [#/volume] in Blood	Lymphocytes...Bld	immune	TRUE
LymAbs	Lymphocytes [#/volume] in Blood by Automated count	immune	LYMPHS (ABS)	Lymphocytes [#/volume] in Blood by Automated count	Lymphocytes...Bld.Auto	immune	TRUE
MCH	MCH [Entitic mass] by Automated count	blood	MCH	MCH [Entitic mass] by Automated count	MCH.RBC.Qn.Auto	blood	TRUE
MCV	MCV [Entitic volume] by Automated count	blood	MCV	MCV [Entitic volume] by Automated count	MCV.RBC.Auto	blood	TRUE
Neut	Neutrophils [#/volume] in Blood	immune	NEUTROPHILS %	Neutrophils [#/volume] in Blood	Neutrophils...Bld	immune	TRUE
NonHDL	Cholesterol non HDL [Mass/volume] in Serum or Plasma	metabolic	NON-HDL	Cholesterol non HDL [Mass/volume] in Serum or Plasma	NonHDLc.SerPl.mCnc	cardiometabolic	TRUE
NRBCMA	Nucleated erythrocytes [#/volume] in Blood	blood	NUCLEATED RBC#	Nucleated erythrocytes [#/volume] in Blood	nRBC...Bld	blood	TRUE
PCV	Hematocrit [Volume Fraction] of Blood by Automated count	blood	PCV BLOOD	Hematocrit [Volume Fraction] of Blood by Automated count	Hct.VFr.Bld.Auto	blood	TRUE
pH	pH of Arterial blood	kidney	PH ARTERIAL	pH of Arterial blood	pH.BldA	Genitourinary	TRUE
Phos	Phosphate [Mass/volume] in Serum or Plasma	metabolic	PHOSPHORUS INORGANIC	Phosphate [Mass/volume] in Serum or Plasma	Phosphate.SerPl.mCnc	cardiometabolic	TRUE
pO2_FI	Oxygen [Partial pressure] in Arterial blood	blood	PO2/FIO2	Oxygen [Partial pressure] in Arterial blood	pO2.BldA	blood	TRUE
Potassium_HH	Potassium [Moles/volume] in Blood	kidney	Potassium_HH	Potassium [Moles/volume] in Blood	Potassium.Bld.sCnc	Genitourinary	TRUE
Prog.R	Progesterone [Mass/volume] in Serum or Plasma	endocrine	PROGESTERONE RAPID	Progesterone [Mass/volume] in Serum or Plasma	Progest.SerPl.mCnc	endocrine	TRUE
Prolac	Prolactin [Mass/volume] in Serum or Plasma	endocrine	PROLACTIN	Prolactin [Mass/volume] in Serum or Plasma	Prolactin.SerPl.mCnc	endocrine	TRUE
PSA	Prostate specific Ag [Mass/volume] in Serum or Plasma	cancer	PROSTATE SPECIFIC ANTIGEN	Prostate specific Ag [Mass/volume] in Serum or Plasma	PSA.SerPl.mCnc	Genitourinary	TRUE
PSA.Fr	Prostate Specific Ag Free [Mass/volume] in Serum or Plasma	cancer	FREE PSA	Prostate Specific Ag Free [Mass/volume] in Serum or Plasma	PSA.Free.SerPl.mCnc	Genitourinary	TRUE
QT3	Triiodothyronine (T3) [Mass/volume] in Serum or Plasma	endocrine	TRIIODOTHYRONINE, TOTAL	Triiodothyronine (T3) [Mass/volume] in Serum or Plasma	T3.SerPl.mCnc	endocrine	TRUE
R_F	Rheumatoid factor [Units/volume] in Serum or Plasma	immune	RHEUMATOID FACTOR	Rheumatoid factor [Units/volume] in Serum or Plasma	Rheumatoid.fact.SerPl.aCnc	immune	TRUE
RDW	Erythrocyte distribution width [Ratio] by Automated count	blood	RDW	Erythrocyte distribution width [Ratio] by Automated count	RDW.RBC.Auto.Rto	blood	TRUE
RDWSD	Erythrocyte distribution width [Entitic volume] by Automated count	blood	RDWSD	Erythrocyte distribution width [Entitic volume] by Automated count	RDW.RBC.Auto	blood	TRUE
RenAct	Renin [Enzymatic activity/volume] in Plasma	endocrine	RENIN ACTIVITY	Renin [Enzymatic activity/volume] in Plasma	Renin.Plas.cCnc	endocrine	TRUE
SerFol	Folate [Mass/volume] in Serum or Plasma	metabolic	FOLATE SERUM	Folate [Mass/volume] in Serum or Plasma	Folate.SerPl.mCnc	cardiometabolic	TRUE
TestFr	Testosterone Free [Mass/volume] in Serum or Plasma	endocrine	TESTOSTERONE FREE	Testosterone Free [Mass/volume] in Serum or Plasma	Testost.Free.SerPl.mCnc	endocrine	TRUE
Thyrgb	Thyroglobulin [Mass/volume] in Serum or Plasma	endocrine	THYROGLOBULIN SERUM	Thyroglobulin [Mass/volume] in Serum or Plasma	Thyroglob.SerPl.mCnc	endocrine	TRUE
TProSe	Protein [Mass/volume] in Serum or Plasma	metabolic	PROTEIN TOTAL BLOOD	Protein [Mass/volume] in Serum or Plasma	Prot.SerPl.mCnc	cardiometabolic	TRUE
Trigs	Triglyceride [Mass/volume] in Serum or Plasma	metabolic	TRIGLYCERIDES BLOOD	Triglyceride [Mass/volume] in Serum or Plasma	Trigl.SerPl.mCnc	cardiometabolic	TRUE
Trnsfr	Transferrin [Mass/volume] in Serum or Plasma	metabolic	TRANSFERRIN BLOOD	Transferrin [Mass/volume] in Serum or Plasma	Transferrin.SerPl.mCnc	cardiometabolic	TRUE
TT4	Thyroxine (T4) [Mass/volume] in Serum or Plasma	endocrine	TOTAL T4	Thyroxine (T4) [Mass/volume] in Serum or Plasma	T4.SerPl.mCnc	endocrine	TRUE
UKeto	Ketones [Mass/volume] in Urine by Test strip	urinary	KETONE URINE	Ketones [Mass/volume] in Urine by Test strip	Ketones.Ur.Strip.mCnc	Genitourinary	TRUE
UpH	pH of Urine by Test strip	urinary	PH URINE	pH of Urine by Test strip	pH.Ur.Strip	Genitourinary	TRUE
UricA	Urate [Mass/volume] in Serum or Plasma	urinary	URIC ACID BLOOD	Urate [Mass/volume] in Serum or Plasma	Urate.SerPl.mCnc	Genitourinary	TRUE
UrPro	Protein [Mass/volume] in Urine by Test strip	urinary	PROTEIN URINE	Protein [Mass/volume] in Urine by Test strip	Prot.Ur.Strip.mCnc	Genitourinary	TRUE
USpGr	Specific gravity of Urine by Test strip	urinary	SPECIFIC GRAVITY UA	Specific gravity of Urine by Test strip	Sp.Gr.Ur.Strip	Genitourinary	TRUE
Vanco1	Vancomycin [Mass/volume] in Serum or Plasma	toxicology/pharmacology	VANCOMYCIN LEVEL	Vancomycin [Mass/volume] in Serum or Plasma	Vancomycin.SerPl.mCnc	toxicology/pharmacology	TRUE
Vi.B12	Cobalamin (Vitamin B12) [Mass/volume] in Serum or Plasma	metabolic	VITAMIN B-12	Cobalamin (Vitamin B12) [Mass/volume] in Serum or Plasma	Vit.B12.SerPl.mCnc	cardiometabolic	TRUE
WBC	Leukocytes [#/volume] in Blood by Automated count	immune	WBC	Leukocytes [#/volume] in Blood by Automated count	WBC...Bld.Auto	immune	TRUE
X25DTot	25-Hydroxyvitamin D3+25-Hydroxyvitamin D2 [Mass/volume] in Serum or Plasma	metabolic	25-HYDROXY D TOTAL	25-Hydroxyvitamin D3+25-Hydroxyvitamin D2 [Mass/volume] in Serum or Plasma	X25.OH.D3.25.OH.D2.SerPl.mCnc	cardiometabolic	TRUE
X25HyD3	25-hydroxyvitamin D3 [Mass/volume] in Serum or Plasma	metabolic	25-HYDROXY D3	25-hydroxyvitamin D3 [Mass/volume] in Serum or Plasma	X25.OH.D3.SerPl.mCnc	cardiometabolic	TRUE
A1Anti	Alpha 1 antitrypsin [Mass/volume] in Serum or Plasma	other	ALPHA -1-ANTITRIPSIN	Alpha 1 antitrypsin [Mass/volume] in Serum or Plasma by Nephelometry	A1AT.SerPl.Neph.mCnc	other	FALSE
AFP.Ob	Alpha-1-Fetoprotein [Mass/volume] in Serum or Plasma	ob/gyn	MATERNAL ALPHAFETO PR0	AFP (non-maternal) (Test:mcsq-afpc)	AFP..non.maternal...Test.mcsq.afpc.	ob/gyn	FALSE
AspAcd	Aspartate [Moles/volume] in Serum or Plasma	metabolic	ASPARTIC ACID	Aspartate aminotransferase [Enzymatic activity/volume] in Serum or Plasma	AST.SerPl.cCnc	cardiometabolic	FALSE
AspIdx	Galactomannan Ag [Units/volume] in Specimen by Immunoassay	immune	ASPERGILLUS INDEX	Galactomannan Ag [Units/volume] in Serum or Plasma	Galactomannan.Ag.SerPl.aCnc	immune	FALSE
BNP	Natriuretic peptide B [Mass/volume] in Serum or Plasma	cardiovascular	BRAIN NATRIURETIC PEPTIDE	Natriuretic peptide B prohormone N-Terminal [Mass/volume] in Serum or Plasma	NT.proBNP.SerPl.mCnc	cardiometabolic	FALSE
CaIo	Calcium.ionized [Mass/volume] in Blood	metabolic	CALCIUM IONIZED	Calcium ionized [Moles/volume] in Serum or Plasma	Ca.I.SerPl.sCnc	cardiometabolic	FALSE
CBil	Bilirubin.conjugated [Mass/volume] in Serum or Plasma	liver	BILIRUBIN CONJUGATED	Bilirubin direct [Mass/volume] in Serum or Plasma	Bilirub.Direct.SerPl.mCnc	liver	FALSE
CD3_percent_	PAN T CD3 %	immune	PAN T CD3 %	CD3 cells/100 cells in Blood	CD3.Cells.NFr.Bld	immune	FALSE
Cl.WB	Chloride [Moles/volume] in Blood	blood	CHLORIDE WHOLE BLOOD	Chloride [Moles/volume] in Serum or Plasma	Chloride.SerPl.sCnc	blood	FALSE
CO2	Carbon dioxide, total [Moles/volume] in Serum or Plasma	blood	CARBON DIOXIDE BLOOD	CO2 SerPl-sCnc	CO2.SerPl.sCnc	blood	FALSE
Creat1	Creatinine [Mass/volume] in Urine	kidney	CREATININE URINE	Urine creatinine (Test:mcsq-vcre)	Urine.creatinine..Test.mcsq.vcre.	Genitourinary	FALSE
CRP	C reactive protein [Mass/volume] in Serum or Plasma	immune	C-REACTIVE PROTEIN	C reactive protein [Mass/volume] in Serum or Plasma by High sensitivity method	CRP.SerPl.HS.mCnc	immune	FALSE
DHUD	VITAMIN D 1,25-0H	metabolic	VITAMIN D 1,25-0H	1.25(OH)2D3 SerPl-mCnc	X1.25.OH.2D3.SerPl.mCnc	cardiometabolic	FALSE
DirLDL	Cholesterol in LDL [Mass/volume] in Serum or Plasma by Direct assay	metabolic	LDL DIRECT	Cholesterol in LDL [Mass/volume] in Serum or Plasma	LDLc.SerPl.mCnc	cardiometabolic	FALSE
GluBed	Glucose [Mass/volume] in Blood by Automated test strip	metabolic	BEDSIDE GLUCOSE	Glucose [Mass/volume] in Serum or Plasma	Glucose.SerPl.mCnc	cardiometabolic	FALSE
GTFst	FASTING GLUCOSE 75G	other	FASTING GLUCOSE 75G	Fasting glucose [Mass/volume] in Serum or Plasma	Glucose.p.fast.SerPl.mCnc	cardiometabolic	FALSE
HBSA.	Hepatitis B virus surface Ab [Presence] in Serum	liver	HEP B SURFACE AB VALUE	Hepatitis B virus surface Ab [Units/volume] in Serum	HBV.surface.Ab.Ser.aCnc	immune	FALSE
HBSA.	Hepatitis B virus surface Ab [Presence] in Serum	liver	HEP B SURFACE AB VALUE	Hepatitis B virus surface Ab [Presence] in Serum by Immunoassay	HBV.surface.Ab.Ser.Ql.IA	immune	FALSE
HCTWB	Hematocrit [Volume Fraction] of Blood	blood	PCV BLOOD	Hct (Test:bc1-332)	Hct..Test.bc1.332.	blood	FALSE
HGB_A1C	Hemoglobin A1c/Hemoglobin.total in Blood	metabolic	HGB_A1C	Hemoglobin A1c/Hemoglobin total in Blood	Hgb.A1c.MFr.Bld	blood	FALSE
IgEQnt	IgE [Mass/volume] in Serum	immune	IGE QUANTITATIVE BLOOD	IgE [Units/volume] in Serum or Plasma	IgE.SerPl.aCnc	immune	FALSE
IMMATURE_GRANULOCYTES	IMMATURE_GRANULOCYTES	immune	IMMATURE_GRANULOCYTES	Immature granulocytes [#/volume] in Blood	Imm.Granulocytes...Bld	immune	FALSE
LA	Lactate [Moles/volume] in Serum or Plasma	metabolic	LACTIC ACID VENOUS	Lactate [Moles/volume] in Blood	Lactate.Bld.sCnc	cardiometabolic	FALSE
MBRat	Creatine kinase.MB/Creatine kinase.total in Serum or Plasma	cardiovascular	CK-MB RATIO	Creatine kinase MB/Creatine kinase total in Serum or Plasma	CK.MB.CFr.SerPl	cardiometabolic	FALSE
Mg	Magnesium [Mass/volume] in Serum or Plasma	metabolic	MAGNESIUM BLOOD	Magnesium [Molecules/volume] in Serum or Plasma	Magnesium.SerPl.sCnc	cardiometabolic	FALSE
MPV	Platelet mean volume [Entitic volume] in Blood by Automated count	blood	MEAN PLATELET VOLUME	Platelet mean volume [Entitic volume] in Blood by Rees-Ecker	PMV.Bld.Rees.Ecker	blood	FALSE
Nt.PTH	Parathyrin.intact [Mass/volume] in Serum or Plasma	endocrine	INTACT-PTH	Parathyrin intact [Mass/volume] in Serum or Plasma	PTH.Intact.SerPl.mCnc	endocrine	FALSE
POC_PO2_.PT_Temp.	POC_PO2_(PT_Temp)	blood	POC_PO2_(PT_Temp)	PO2(Uncorrected) (Test:mcsq-po2u)	PO2.Uncorrected...Test.mcsq.po2u.	blood	FALSE
ProTim	PROTHROMBIN TIME	blood	PROTHROMBIN TIME	Prothrombin time (PT)	Prothrombin.time	blood	FALSE
PT.inr	INR in Platelet poor plasma or blood by Coagulation assay	blood	INR	INR in Blood by Coagulation assay	INR.Bld	blood	FALSE
PT.inr	INR in Platelet poor plasma or blood by Coagulation assay	blood	INR	INR in Platelet poor plasma by Coagulation assay	INR.PPP	blood	FALSE
PTTCtr	aPTT in Platelet poor plasma by Coagulation assay	blood	CONTROL PTT	aPTT in Blood by Coagulation assay	aPTT.Bld	blood	FALSE
R.LPA	Lipoprotein a [Mass/volume] in Serum or Plasma	metabolic	LIPOPROTEIN A	LIPOPROTEIN A (Test:mcsq-mlppa)	LIPOPROTEIN.A..Test.mcsq.mlppa.	cardiometabolic	FALSE
R.LPA	Lipoprotein a [Mass/volume] in Serum or Plasma	metabolic	LIPOPROTEIN A	Lipoprotein a [Moles/volume] in Serum or Plasma	LPa.SerPl.sCnc	cardiometabolic	FALSE
SclAb	SCL-70 extractable nuclear Ab [Units/volume] in Serum by Immunoassay	immune	SCL-70 AUTOABS EIA	SCL-70 extractable nuclear Ab [Presence] in Serum by Immunoassay	ENA.Scl70.Ab.Ser.Ql.IA	immune	FALSE
SGPT_ALT	SGPT/ALT	metabolic	SGPT/ALT	Alanine aminotransferase [Enzymatic activity/volume] in Serum or Plasma	ALT.SerPl.cCnc	liver	FALSE
SMAb	Smith extractable nuclear Ab [Units/volume] in Serum by Immunoassay	immune	SM (SMITH) AUTOABS EIA	Smith extractable nuclear Ab [Units/volume] in Serum	ENA.SM.Ab.Ser.aCnc	immune	FALSE
TBil	Bilirubin.total [Mass/volume] in Serum or Plasma	metabolic	BILIRUBIN TOTAL BLOOD	Bilirubin total [Mass/volume] in Serum or Plasma	Bilirub.SerPl.mCnc	liver	FALSE
TRPI	Troponin I.cardiac [Mass/volume] in Serum or Plasma	cardiovascular	TROPONIN-I	Troponin I cardiac [Mass/volume] in Serum or Plasma	Troponin.I.SerPl.mCnc	cardiometabolic	FALSE
TTAIgA	Tissue transglutaminase IgA Ab [Units/volume] in Serum by Immunoassay	immune	IgA TISS TRNSGLUTAMIN AB	Tissue transglutaminase IgA Ab [Units/volume] in Serum	tTG.IgA.Ser.aCnc	immune	FALSE
URBC	Erythrocytes [#/area] in Urine sediment by Microscopy high power field	urinary	RBC URINE MICRO	Erythrocytes [#/volume] in Urine sediment by Microscopy high power field	RBC...UrnS.HPF	Genitourinary	FALSE
UrobUr	Urobilinogen [Units/volume] in Urine by Test strip	urinary	UROBILINOGEN	Urobilinogen [Mass/volume] in Urine	Urobilinogen.Ur.mCnc	Genitourinary	FALSE
ViARet	Retinol [Mass/volume] in Serum or Plasma	metabolic	VITAMIN A (RETINOL)	VITAMIN A (Test:bcvitama)	VITAMIN.A..Test.bcvitama.	cardiometabolic	FALSE
VLDL	VLDL	cardiovascular	VLDL	Cholesterol in VLDL [Mass/volume] in Serum or Plasma	VLDLc.SerPl.mCnc	cardiometabolic	FALSE
WBCrt	Creatinine [Mass/volume] in Blood	blood	ED CREATININE WBLD	Creatinine [Mass/volume] in Serum or Plasma	Creat.SerPl.mCnc	blood	FALSE

### Sheet: T9.1
eTable 9.1	Compulsive factor PGS LabWAS meta-analysis results
phenotype	LOINC_NAME.BioVU	system.BioVU	n_total	beta	SE	p	sig.bon	p.fdr	sig.fdr	k_studies	tau2	I2.percent	Q	Q.df	Q.p	sig.bon.noMHC
HDL.C	Cholesterol in HDL [Mass/volume] in Serum or Plasma	metabolic	47089	0.0410051	0.00433492	3.10192e-21	TRUE	3.81536e-19	TRUE	2	6.38391e-05	60.823	2.55252	1	0.110119	TRUE
Gluc	Glucose [Mass/volume] in Serum or Plasma	metabolic	85531	-0.0280942	0.00320162	1.70889e-18	TRUE	1.05097e-16	TRUE	2	0	0	0.108462	1	0.741901	TRUE
Trigs	Triglyceride [Mass/volume] in Serum or Plasma	metabolic	48725	-0.0335479	0.00452297	1.1961e-13	TRUE	4.904e-12	TRUE	2	0.000125168	73.1201	3.72025	1	0.0537565	TRUE
RDW	Erythrocyte distribution width [Ratio] by Automated count	blood	87954	-0.020161	0.00326478	6.60318e-10	TRUE	2.03048e-08	TRUE	2	0	0	0.0177985	1	0.893868	TRUE
GluBed	Glucose [Mass/volume] in Blood by Automated test strip	metabolic	48961	-0.0242407	0.00439394	3.45126e-08	TRUE	8.4901e-07	TRUE	2	0	0	0.177491	1	0.673539	TRUE
UpH	pH of Urine by Test strip	urinary	61165	0.0192458	0.00363924	1.23385e-07	TRUE	2.52939e-06	TRUE	2	2.19983e-05	40.374	1.67712	1	0.195307	TRUE
MCH	MCH [Entitic mass] by Automated count	blood	88028	0.0158209	0.00313364	4.4473e-07	TRUE	7.81455e-06	TRUE	2	0	0	0.0609209	1	0.805046	TRUE
CO2	Carbon dioxide, total [Moles/volume] in Serum or Plasma	blood	85436	0.0143835	0.0030546	2.4917e-06	TRUE	3.83099e-05	TRUE	2	0	0	0.499317	1	0.479801	TRUE
VLDL	VLDL	cardiovascular	7750	-0.0477014	0.0114075	2.89471e-05	TRUE	0.00039561	TRUE	2	0.000423747	55.0962	2.22698	1	0.135619	TRUE
MCV	MCV [Entitic volume] by Automated count	blood	88000	0.0128592	0.00310571	3.46526e-05	TRUE	0.000426227	TRUE	2	0	0	0.0726118	1	0.787571	TRUE
CPKTot	Creatine kinase [Enzymatic activity/volume] in Serum or Plasma	cardiovascular	18294	0.0228498	0.00593644	0.000118563	FALSE	0.00132574	TRUE	2	2.41785e-05	23.9918	1.31565	1	0.251375	FALSE
BUN	Urea nitrogen [Mass/volume] in Serum or Plasma	metabolic	85587	-0.0119995	0.00332707	0.000310203	FALSE	0.00317958	TRUE	2	2.60566e-05	50.8019	2.0326	1	0.153957	FALSE
WBC	Leukocytes [#/volume] in Blood by Automated count	immune	87982	-0.00930295	0.0030853	0.00256767	FALSE	0.0242941	TRUE	2	0	0	0.942715	1	0.331581	TRUE
Vi.B12	Cobalamin (Vitamin B12) [Mass/volume] in Serum or Plasma	metabolic	31973	0.0167931	0.00562756	0.00284438	FALSE	0.0246063	TRUE	2	0	0	0.0145045	1	0.904139	FALSE
Iron	Iron [Mass/volume] in Serum or Plasma	blood	26421	0.0181856	0.00612792	0.00300077	FALSE	0.0246063	TRUE	2	0	0	0.368963	1	0.54357	FALSE
PCV	Hematocrit [Volume Fraction] of Blood by Automated count	blood	88972	0.00901749	0.00317511	0.00451055	FALSE	0.0346749	TRUE	2	0	0	0.0580929	1	0.809536	FALSE
ALBM	Albumin [Mass/volume] in Serum or Plasma	liver	21806	0.0185206	0.00663358	0.00523921	FALSE	0.0379072	TRUE	2	0	0	0.574745	1	0.448379	FALSE
HGB_A1C	Hemoglobin A1c/Hemoglobin.total in Blood	metabolic	14726	-0.0218293	0.00792879	0.00590207	FALSE	0.0403308	TRUE	2	0.00059434	46.3351	1.86342	1	0.172231	FALSE
AN.GAP	Anion gap in Serum or Plasma	metabolic	67157	-0.0096264	0.00354377	0.00659907	FALSE	0.0427203	TRUE	2	0	0	0.110062	1	0.740073	FALSE
TTAIgA	Tissue transglutaminase IgA Ab [Units/volume] in Serum by Immunoassay	immune	4618	-0.0408212	0.015493	0.00841825	FALSE	0.0517722	FALSE	2	0	0	0.180581	1	0.670875	FALSE
Ferrit	Ferritin [Mass/volume] in Serum or Plasma	blood	27349	-0.0148929	0.00574234	0.00949995	FALSE	0.0556426	FALSE	2	3.24802e-05	31.4139	1.45802	1	0.227245	FALSE
SerFol	Folate [Mass/volume] in Serum or Plasma	metabolic	13985	0.0211178	0.00855207	0.013537	FALSE	0.0756842	FALSE	2	8.32411e-05	36.252	1.56868	1	0.210399	FALSE
CD3_percent_	PAN T CD3 %	immune	2388	-0.0482687	0.0211142	0.0222497	FALSE	0.118988	FALSE	2	0.00914167	87.6978	8.12862	1	0.00435719	FALSE
BAbs	Basophils [#/volume] in Blood by Automated count	immune	34713	-0.0106692	0.00480439	0.0263695	FALSE	0.135143	FALSE	2	4.44224e-05	38.4217	1.62395	1	0.202542	FALSE
Nt.PTH	Parathyrin.intact [Mass/volume] in Serum or Plasma	endocrine	12528	-0.0193269	0.00903537	0.0324337	FALSE	0.154873	FALSE	2	0.00131687	88.5709	8.74957	1	0.00309675	FALSE
CRP	C reactive protein [Mass/volume] in Serum or Plasma	immune	27528	-0.0134995	0.00632208	0.0327374	FALSE	0.154873	FALSE	2	0.000134097	55.9495	2.27012	1	0.131889	FALSE
WBCrt	Creatinine [Mass/volume] in Blood	blood	30750	-0.00994876	0.00512253	0.0521183	FALSE	0.237428	FALSE	2	5.13885e-05	38.825	1.63465	1	0.201061	FALSE
ACAIgM	Cardiolipin IgM Ab [Units/volume] in Serum by Immunoassay	immune	4214	-0.0303702	0.0158377	0.0551634	FALSE	0.242325	FALSE	2	0.000172181	25.0691	1.33456	1	0.247995	FALSE
FSH1	Follitropin [Units/volume] in Serum or Plasma	endocrine	7056	-0.0216609	0.0114208	0.0578784	FALSE	0.245484	FALSE	2	0	0	0.369828	1	0.543098	FALSE
UricA	Urate [Mass/volume] in Serum or Plasma	urinary	19380	-0.0131022	0.00699009	0.0608751	FALSE	0.247184	FALSE	2	0	0	0.613326	1	0.433538	FALSE
Acet1	Acetaminophen [Mass/volume] in Serum or Plasma	toxicology/pharmacology	2548	0.0322452	0.0172974	0.0622983	FALSE	0.247184	FALSE	2	0	0	0.585064	1	0.444334	FALSE
TBil	Bilirubin.total [Mass/volume] in Serum or Plasma	metabolic	78540	-0.00550593	0.00303184	0.0693653	FALSE	0.254392	FALSE	2	0	0	0.292369	1	0.588706	FALSE
LymAbs	Lymphocytes [#/volume] in Blood by Automated count	immune	35732	-0.00843852	0.00465372	0.0697879	FALSE	0.254392	FALSE	2	0	0	0.364588	1	0.545969	FALSE
HEMOGLOBIN_x_3	Hemoglobin [Mass/volume] in Blood	blood	23267	0.0115479	0.00638061	0.0703196	FALSE	0.254392	FALSE	2	0	0	0.304188	1	0.581269	FALSE
IgA	IgA [Mass/volume] in Serum or Plasma	immune	15340	-0.0149388	0.00837401	0.0744314	FALSE	0.257533	FALSE	2	0	0	0.0410177	1	0.839504	FALSE
C3	Complement C3 [Mass/volume] in Serum or Plasma	immune	5885	-0.0233411	0.0131265	0.0753755	FALSE	0.257533	FALSE	2	0.00107972	72.8516	3.68346	1	0.0549548	FALSE
Mg	Magnesium [Mass/volume] in Serum or Plasma	metabolic	38952	0.00846836	0.00485086	0.0808552	FALSE	0.267915	FALSE	2	0	0	0.147724	1	0.70072	FALSE
CBil	Bilirubin.conjugated [Mass/volume] in Serum or Plasma	liver	42656	-0.00827828	0.0047718	0.0827703	FALSE	0.267915	FALSE	2	1.78762e-06	3.75473	1.03901	1	0.308051	FALSE
AspAcd	Aspartate [Moles/volume] in Serum or Plasma	metabolic	21748	0.0108684	0.00666457	0.102938	FALSE	0.323607	FALSE	2	0	0	0.992717	1	0.319079	FALSE
URBC	Erythrocytes [#/area] in Urine sediment by Microscopy high power field	urinary	33120	-0.00688068	0.0042474	0.105238	FALSE	0.323607	FALSE	2	0.00011115	62.7281	2.68298	1	0.101426	FALSE
Haptgl	Haptoglobin [Mass/volume] in Serum or Plasma	blood	4494	-0.0238728	0.0155587	0.124938	FALSE	0.370994	FALSE	2	0.00161662	76.286	4.21691	1	0.0400229	FALSE
UrPro	Protein [Mass/volume] in Urine by Test strip	urinary	20129	-0.00966435	0.0063509	0.128077	FALSE	0.370994	FALSE	2	0.00038169	75.5108	4.08343	1	0.0433057	FALSE
Phos	Phosphate [Mass/volume] in Serum or Plasma	metabolic	35194	-0.00763717	0.00504005	0.129697	FALSE	0.370994	FALSE	2	0	0	0.372774	1	0.541496	FALSE
RDWSD	Erythrocyte distribution width [Entitic volume] by Automated count	blood	59305	-0.0058555	0.00399502	0.142731	FALSE	0.375326	FALSE	2	0	0	0.0721852	1	0.788181	FALSE
TT4	Thyroxine (T4) [Mass/volume] in Serum or Plasma	endocrine	9258	-0.01512	0.0103722	0.144911	FALSE	0.375326	FALSE	2	0	0	0.678533	1	0.410092	FALSE
Neut	Neutrophils [#/volume] in Blood	immune	47730	-0.00590793	0.00405812	0.14544	FALSE	0.375326	FALSE	2	0	0	0.0650863	1	0.79863	FALSE
LH1	Lutropin [Units/volume] in Serum or Plasma	endocrine	4624	-0.0211945	0.0145945	0.146439	FALSE	0.375326	FALSE	2	0	0	0.621966	1	0.430317	FALSE
NRBCMA	Nucleated erythrocytes [#/volume] in Blood	blood	5096	-0.010371	0.00714197	0.146468	FALSE	0.375326	FALSE	2	8.0363e-05	30.1261	1.43115	1	0.231577	FALSE
IgM.Q	IgM [Mass/volume] in Serum or Plasma	immune	8243	0.0152631	0.0108091	0.157931	FALSE	0.39644	FALSE	2	0	0	0.568602	1	0.450815	FALSE
POC_PO2_.PT_Temp.	POC_PO2_(PT_Temp)	blood	676	-0.0529171	0.0378208	0.161767	FALSE	0.397946	FALSE	2	0.00394992	30.0725	1.43005	1	0.231756	FALSE
PT.inr	INR in Platelet poor plasma or blood by Coagulation assay	blood	53936	-0.00583126	0.00432175	0.177247	FALSE	0.4144	FALSE	3	0	0	0.495882	2	0.780406	FALSE
PT.inr	INR in Platelet poor plasma or blood by Coagulation assay	blood	53936	-0.00583126	0.00432175	0.177247	FALSE	0.4144	FALSE	3	0	0	0.495882	2	0.780406	FALSE
DHUD	VITAMIN D 1,25-0H	metabolic	2046	0.0288255	0.0214285	0.178563	FALSE	0.4144	FALSE	2	0	0	0.777268	1	0.377978	FALSE
EOSIAB	Eosinophils [#/volume] in Blood by Automated count	immune	39253	-0.00618815	0.00483431	0.200528	FALSE	0.456758	FALSE	2	0	0	6.03482e-10	1	0.99998	FALSE
A1Anti	Alpha 1 antitrypsin [Mass/volume] in Serum or Plasma	other	2715	0.0253099	0.0201912	0.210019	FALSE	0.469678	FALSE	2	0	0	0.0993996	1	0.752551	FALSE
Lym	Lymphocytes [#/volume] in Blood	immune	47410	0.00498475	0.00405734	0.219231	FALSE	0.478592	FALSE	2	0	0	0.0440759	1	0.833712	FALSE
NonHDL	Cholesterol non HDL [Mass/volume] in Serum or Plasma	metabolic	11611	0.0113084	0.00925556	0.221786	FALSE	0.478592	FALSE	2	0.000142683	42.314	1.73352	1	0.187961	FALSE
DirLDL	Cholesterol in LDL [Mass/volume] in Serum or Plasma by Direct assay	metabolic	16946	0.00927841	0.00770031	0.228226	FALSE	0.480546	FALSE	2	0	0	0.148176	1	0.700285	FALSE
pO2_FI	Oxygen [Partial pressure] in Arterial blood	blood	11495	0.0109969	0.00917127	0.230506	FALSE	0.480546	FALSE	2	0	0	0.954217	1	0.328648	FALSE
R_F	Rheumatoid factor [Units/volume] in Serum or Plasma	immune	5321	-0.0144833	0.0124388	0.244274	FALSE	0.500762	FALSE	2	0.00049251	52.5889	2.10921	1	0.146415	FALSE
RenAct	Renin [Enzymatic activity/volume] in Plasma	endocrine	1820	-0.0248229	0.0225472	0.270927	FALSE	0.545953	FALSE	2	0	0	0.891508	1	0.345069	FALSE
ACTH	Corticotropin [Mass/volume] in Plasma	endocrine	2353	-0.0207147	0.0190066	0.27577	FALSE	0.545953	FALSE	2	0	0	0.0739894	1	0.785614	FALSE
USpGr	Specific gravity of Urine by Test strip	urinary	61137	-0.00383472	0.00356704	0.282355	FALSE	0.545953	FALSE	2	7.80779e-06	18.7064	1.23011	1	0.267386	FALSE
Chol	Cholesterol [Mass/volume] in Serum or Plasma	metabolic	48512	0.00472526	0.00441506	0.284503	FALSE	0.545953	FALSE	2	1.22519e-05	21.479	1.27354	1	0.259103	FALSE
Amyl	Amylase [Enzymatic activity/volume] in Serum or Plasma	metabolic	16156	0.00860818	0.00811027	0.288512	FALSE	0.545953	FALSE	2	0	0	0.557855	1	0.455126	FALSE
ViARet	Retinol [Mass/volume] in Serum or Plasma	metabolic	2499	-0.0214916	0.0209675	0.305365	FALSE	0.546098	FALSE	2	0.000989262	37.3401	1.59592	1	0.206483	FALSE
Trnsfr	Transferrin [Mass/volume] in Serum or Plasma	metabolic	2614	0.020401	0.0199625	0.306798	FALSE	0.546098	FALSE	2	0	0	0.0205343	1	0.886055	FALSE
PTTCtr	aPTT in Platelet poor plasma by Coagulation assay	blood	35345	-0.00443579	0.00434486	0.307289	FALSE	0.546098	FALSE	2	0	0	0.404799	1	0.524621	FALSE
IMMATURE_GRANULOCYTES	IMMATURE_GRANULOCYTES	immune	2997	0.017024	0.0167865	0.31051	FALSE	0.546098	FALSE	2	0	0	0.198193	1	0.656184	FALSE
Vanco1	Vancomycin [Mass/volume] in Serum or Plasma	toxicology/pharmacology	8665	-0.0107754	0.0106312	0.310788	FALSE	0.546098	FALSE	2	0	0	0.576622	1	0.447639	FALSE
QT3	Triiodothyronine (T3) [Mass/volume] in Serum or Plasma	endocrine	7845	-0.0109974	0.0110504	0.319638	FALSE	0.553739	FALSE	2	0.000588414	69.623	3.29196	1	0.0696199	FALSE
CaIo	Calcium.ionized [Mass/volume] in Blood	metabolic	19914	-0.00625945	0.0066116	0.343773	FALSE	0.587278	FALSE	2	0	0	0.0170616	1	0.896076	FALSE
Thyrgb	Thyroglobulin [Mass/volume] in Serum or Plasma	endocrine	1659	-0.0229059	0.0253224	0.365693	FALSE	0.611603	FALSE	2	0.000718183	34.7159	1.53177	1	0.215847	FALSE
GTFst	FASTING GLUCOSE 75G	other	878	-0.0299733	0.0337521	0.374518	FALSE	0.611603	FALSE	2	0	0	0.292148	1	0.588847	FALSE
HBSA.	Hepatitis B virus surface Ab [Presence] in Serum	liver	7521	0.00912466	0.0103481	0.377901	FALSE	0.611603	FALSE	3	0	0	0.731448	2	0.693694	FALSE
HBSA.	Hepatitis B virus surface Ab [Presence] in Serum	liver	7521	0.00912466	0.0103481	0.377901	FALSE	0.611603	FALSE	3	0	0	0.731448	2	0.693694	FALSE
AlkPTo	Alkaline phosphatase [Enzymatic activity/volume] in Serum or Plasma	liver	21454	-0.00595652	0.00685245	0.384708	FALSE	0.614533	FALSE	2	0	0	0.00178628	1	0.966288	FALSE
SMAb	Smith extractable nuclear Ab [Units/volume] in Serum by Immunoassay	immune	2130	0.0173573	0.0215689	0.420971	FALSE	0.663839	FALSE	2	0	0	0.407973	1	0.523	FALSE
X25HyD3	25-hydroxyvitamin D3 [Mass/volume] in Serum or Plasma	metabolic	20786	0.00540065	0.00680612	0.427487	FALSE	0.665581	FALSE	2	0	0	0.354454	1	0.551602	FALSE
TRPI	Troponin I.cardiac [Mass/volume] in Serum or Plasma	cardiovascular	13502	-0.00594842	0.00786715	0.449584	FALSE	0.691235	FALSE	2	0	0	0.144328	1	0.704016	FALSE
X25DTot	25-Hydroxyvitamin D3+25-Hydroxyvitamin D2 [Mass/volume] in Serum or Plasma	metabolic	21256	0.00482419	0.00663603	0.467245	FALSE	0.70952	FALSE	2	0	0	0.815202	1	0.366587	FALSE
Ca	Calcium [Mass/volume] in Serum or Plasma	metabolic	85277	0.00213557	0.00312999	0.495054	FALSE	0.730164	FALSE	2	0	0	0.112579	1	0.737226	FALSE
SclAb	SCL-70 extractable nuclear Ab [Units/volume] in Serum by Immunoassay	immune	1536	-0.0169575	0.0250116	0.497781	FALSE	0.730164	FALSE	2	0.000540695	26.8473	1.367	1	0.242328	FALSE
PSA.Fr	Prostate Specific Ag Free [Mass/volume] in Serum or Plasma	cancer	2178	0.0149208	0.022052	0.498649	FALSE	0.730164	FALSE	2	7.04815e-06	0.54518	1.00548	1	0.315988	FALSE
BNP	Natriuretic peptide B [Mass/volume] in Serum or Plasma	cardiovascular	18771	-0.00456519	0.00722903	0.527709	FALSE	0.745319	FALSE	3	0	0	0.701598	2	0.704125	FALSE
BNP	Natriuretic peptide B [Mass/volume] in Serum or Plasma	cardiovascular	18771	-0.00456519	0.00722903	0.527709	FALSE	0.745319	FALSE	3	0	0	0.701598	2	0.704125	FALSE
Fbrngn	Fibrinogen [Mass/volume] in Platelet poor plasma by Coagulation assay	blood	9885	-0.00655786	0.0104328	0.529624	FALSE	0.745319	FALSE	2	0	0	0.759453	1	0.3835	FALSE
pH	pH of Arterial blood	kidney	21633	0.00393316	0.00636082	0.53635	FALSE	0.745319	FALSE	2	0	0	0.243132	1	0.621953	FALSE
IgG.Q	IgG [Mass/volume] in Serum or Plasma	immune	10048	-0.00589586	0.00989129	0.551131	FALSE	0.745319	FALSE	2	0.000315103	61.0225	2.56559	1	0.109212	FALSE
Creat1	Creatinine [Mass/volume] in Urine	kidney	8953	0.00625046	0.0104937	0.551415	FALSE	0.745319	FALSE	3	0	0	0.506881	2	0.776126	FALSE
Creat1	Creatinine [Mass/volume] in Urine	kidney	8953	0.00625046	0.0104937	0.551415	FALSE	0.745319	FALSE	3	0	0	0.506881	2	0.776126	FALSE
UKeto	Ketones [Mass/volume] in Urine by Test strip	urinary	8498	-0.00403627	0.00703784	0.566299	FALSE	0.757117	FALSE	2	0	0	0.030267	1	0.861886	FALSE
Aldo.P	Aldosterone [Mass/volume] in Serum or Plasma	endocrine	1988	0.0106856	0.019857	0.590489	FALSE	0.773119	FALSE	2	0	0	0.906964	1	0.340921	FALSE
ProTim	PROTHROMBIN TIME	blood	17151	0.0042266	0.00786167	0.590839	FALSE	0.773119	FALSE	2	0	0	0.108422	1	0.741948	FALSE
LA	Lactate [Moles/volume] in Serum or Plasma	metabolic	11328	0.00448394	0.00871464	0.606882	FALSE	0.779379	FALSE	2	0.0028991	75.8015	4.13248	1	0.0420676	FALSE
G.Sub3	IgG subclass 3 [Mass/volume] in Serum	immune	1106	0.0164043	0.032008	0.608296	FALSE	0.779379	FALSE	2	0	0	0.00736199	1	0.931624	FALSE
Potassium_HH	Potassium [Moles/volume] in Blood	kidney	5570	-0.00642687	0.0133213	0.629486	FALSE	0.798215	FALSE	2	0	0	0.683155	1	0.408502	FALSE
UrobUr	Urobilinogen [Units/volume] in Urine by Test strip	urinary	4876	0.00553621	0.0130369	0.671087	FALSE	0.842282	FALSE	2	0	0	0.661577	1	0.416004	FALSE
AspIdx	Galactomannan Ag [Units/volume] in Specimen by Immunoassay	immune	1283	0.0101689	0.0260058	0.695779	FALSE	0.843395	FALSE	2	0	0	0.230225	1	0.631357	FALSE
PSA	Prostate specific Ag [Mass/volume] in Serum or Plasma	cancer	11196	-0.00327726	0.00849094	0.699518	FALSE	0.843395	FALSE	2	0	0	0.362721	1	0.546999	FALSE
MPV	Platelet mean volume [Entitic volume] in Blood by Automated count	blood	67676	0.0014634	0.00386083	0.704659	FALSE	0.843395	FALSE	2	0	0	0.537003	1	0.463677	FALSE
AFP.Ob	Alpha-1-Fetoprotein [Mass/volume] in Serum or Plasma	ob/gyn	1517	-0.0099108	0.0270028	0.713597	FALSE	0.843395	FALSE	2	0	0	0.854977	1	0.355148	FALSE
R.LPA	Lipoprotein a [Mass/volume] in Serum or Plasma	metabolic	1264	0.00955124	0.0263119	0.716605	FALSE	0.843395	FALSE	3	0	0	1.5661	2	0.45701	FALSE
R.LPA	Lipoprotein a [Mass/volume] in Serum or Plasma	metabolic	1264	0.00955124	0.0263119	0.716605	FALSE	0.843395	FALSE	3	0	0	1.5661	2	0.45701	FALSE
Prog.R	Progesterone [Mass/volume] in Serum or Plasma	endocrine	1576	0.00872659	0.0243421	0.719971	FALSE	0.843395	FALSE	2	0	0	0.833131	1	0.361369	FALSE
Prolac	Prolactin [Mass/volume] in Serum or Plasma	endocrine	5987	-0.00438323	0.0133572	0.742795	FALSE	0.861922	FALSE	2	0	0	0.0526869	1	0.818452	FALSE
FT4	Thyroxine (T4) free [Mass/volume] in Serum or Plasma	endocrine	34043	0.00144833	0.00539269	0.788258	FALSE	0.906128	FALSE	2	0	0	0.429714	1	0.512129	FALSE
Baso	Basophils [#/volume] in Blood	immune	46018	-0.00110915	0.00432239	0.797483	FALSE	0.908244	FALSE	2	0	0	0.825601	1	0.363548	FALSE
MBRat	Creatine kinase.MB/Creatine kinase.total in Serum or Plasma	cardiovascular	13604	0.00211243	0.00859145	0.805778	FALSE	0.909273	FALSE	2	0.000285242	14.8022	1.17374	1	0.278634	FALSE
Lamict	lamoTRIgine [Mass/volume] in Serum or Plasma	toxicology/pharmacology	1059	0.00723196	0.0320094	0.821254	FALSE	0.918312	FALSE	2	0	0	0.205788	1	0.650089	FALSE
TestFr	Testosterone Free [Mass/volume] in Serum or Plasma	endocrine	3669	-0.00247381	0.0129906	0.848971	FALSE	0.940752	FALSE	2	0	0	0.000165912	1	0.989723	FALSE
EOSIA	Eosinophils [#/volume] in Blood	immune	51785	0.00063855	0.00415549	0.877875	FALSE	0.960071	FALSE	2	0	0	0.448407	1	0.503092	FALSE
HCVQNT	Hepatitis C virus RNA [Units/volume] (viral load) in Serum or Plasma by NAA with probe detection	immune	1067	0.00436656	0.0314664	0.889633	FALSE	0.960071	FALSE	2	0	0	0.327776	1	0.566972	FALSE
Cl.WB	Chloride [Moles/volume] in Blood	blood	30334	0.000753813	0.00583089	0.897137	FALSE	0.960071	FALSE	2	0	0	0.198012	1	0.65633	FALSE
SGPT_ALT	SGPT/ALT	metabolic	21724	-0.000804734	0.00662548	0.903326	FALSE	0.960071	FALSE	2	0	0	0.0111296	1	0.915982	FALSE
IgEQnt	IgE [Mass/volume] in Serum	immune	3206	-0.00181275	0.0152587	0.905433	FALSE	0.960071	FALSE	2	0	0	0.399143	1	0.527532	FALSE
TProSe	Protein [Mass/volume] in Serum or Plasma	metabolic	54994	0.000366783	0.00401721	0.927252	FALSE	0.974133	FALSE	2	0	0	0.191251	1	0.661877	FALSE
FK.506	Tacrolimus [Mass/volume] in Blood	liver	2248	-0.00162107	0.0197351	0.934534	FALSE	0.974133	FALSE	2	0.00581121	84.767	6.56468	1	0.0104023	FALSE
AntDNA	DNA double strand Ab [Units/volume] in Serum	immune	3525	0.00124563	0.017973	0.944747	FALSE	0.976503	FALSE	2	0.000223931	22.3812	1.28835	1	0.256353	FALSE
HCTWB	Hematocrit [Volume Fraction] of Blood	blood	14600	0.000365343	0.00783153	0.962792	FALSE	0.986862	FALSE	2	0	0	0.0500294	1	0.823012	FALSE
LDL.C	Cholesterol in LDL [Mass/volume] in Serum or Plasma by calculation	metabolic	36370	9.07123e-05	0.00519439	0.986067	FALSE	0.996259	FALSE	2	2.0851e-06	2.17395	1.02222	1	0.311992	FALSE
CProt1	Protein [Mass/volume] in Cerebral spinal fluid	metabolic	4486	-0.000210592	0.0141908	0.98816	FALSE	0.996259	FALSE	2	0	0	0.280426	1	0.596422	FALSE
C4Quan	Complement C4 [Mass/volume] in Serum or Plasma	immune	5894	-2.613e-05	0.0131362	0.998413	FALSE	0.998413	FALSE	2	0.00172503	81.5072	5.40752	1	0.0200501	FALSE

### Sheet: T9.2
eTable 9.2	Thought factor PGS LabWAS meta-analysis results
phenotype	LOINC_NAME.BioVU	system.BioVU	n_total	beta	SE	p	sig.bon	p.fdr	sig.fdr	k_studies	tau2	I2.percent	Q	Q.df	Q.p	sig.bon.noMHC
WBC	Leukocytes [#/volume] in Blood by Automated count	immune	87982	0.0267615	0.00306245	2.36056e-18	TRUE	2.90349e-16	TRUE	2	0	0	0.67405	1	0.411643	FALSE
BUN	Urea nitrogen [Mass/volume] in Serum or Plasma	metabolic	85587	-0.0237953	0.00329673	5.2811e-13	TRUE	3.24788e-11	TRUE	2	9.08606e-05	78.854	4.72903	1	0.0296576	TRUE
Chol	Cholesterol [Mass/volume] in Serum or Plasma	metabolic	48512	0.0265937	0.00438502	1.32221e-09	TRUE	5.42104e-08	TRUE	2	0	0	0.0430223	1	0.835683	TRUE
Gluc	Glucose [Mass/volume] in Serum or Plasma	metabolic	85531	-0.0185745	0.0031792	5.14177e-09	TRUE	1.58109e-07	TRUE	2	0	0	0.904496	1	0.341579	TRUE
PCV	Hematocrit [Volume Fraction] of Blood by Automated count	blood	88972	0.0157078	0.00315055	6.17244e-07	TRUE	1.51842e-05	TRUE	2	0	0	0.00140311	1	0.97012	FALSE
LDL.C	Cholesterol in LDL [Mass/volume] in Serum or Plasma by calculation	metabolic	36370	0.0255739	0.00519382	8.48336e-07	TRUE	1.73909e-05	TRUE	2	0	0	0.298209	1	0.585008	TRUE
C4Quan	Complement C4 [Mass/volume] in Serum or Plasma	immune	5894	0.0549176	0.0126045	1.31866e-05	TRUE	0.000231707	TRUE	2	0.000310437	46.3223	1.86297	1	0.172282	FALSE
AspAcd	Aspartate [Moles/volume] in Serum or Plasma	metabolic	21748	0.0275571	0.00649615	2.21479e-05	TRUE	0.000340524	TRUE	2	0	0	0.111448	1	0.738501	FALSE
UpH	pH of Urine by Test strip	urinary	61165	0.0151332	0.00361326	2.81129e-05	TRUE	0.00038421	TRUE	2	0	0	0.356012	1	0.55073	TRUE
GluBed	Glucose [Mass/volume] in Blood by Automated test strip	metabolic	48961	-0.0171665	0.00433814	7.58638e-05	FALSE	0.000933125	TRUE	2	0	0	0.679027	1	0.409922	FALSE
LymAbs	Lymphocytes [#/volume] in Blood by Automated count	immune	35732	0.0181647	0.0046485	9.31953e-05	FALSE	0.00104209	TRUE	2	0.000240076	78.0329	4.55225	1	0.0328755	FALSE
WBCrt	Creatinine [Mass/volume] in Blood	blood	30750	-0.0194845	0.00501815	0.000103254	FALSE	0.00105836	TRUE	2	0.000132315	62.2344	2.64791	1	0.103686	FALSE
EOSIA	Eosinophils [#/volume] in Blood	immune	51785	0.0154286	0.00409726	0.000166165	FALSE	0.00157218	TRUE	2	5.20039e-06	12.3551	1.14097	1	0.285448	FALSE
DirLDL	Cholesterol in LDL [Mass/volume] in Serum or Plasma by Direct assay	metabolic	16946	0.0268353	0.00754062	0.00037261	FALSE	0.00327364	TRUE	2	0	0	0.715362	1	0.397669	FALSE
Vanco1	Vancomycin [Mass/volume] in Serum or Plasma	toxicology/pharmacology	8665	-0.0346446	0.0105973	0.00107857	FALSE	0.00884427	TRUE	2	0	0	0.254013	1	0.614264	FALSE
Lym	Lymphocytes [#/volume] in Blood	immune	47410	0.0128756	0.00403636	0.00142323	FALSE	0.0109411	TRUE	2	0.000742507	95.4151	21.8108	1	3.00906e-06	FALSE
UricA	Urate [Mass/volume] in Serum or Plasma	urinary	19380	-0.0211804	0.00692255	0.00221618	FALSE	0.0149308	TRUE	2	0	0	0.912224	1	0.339525	FALSE
TRPI	Troponin I.cardiac [Mass/volume] in Serum or Plasma	cardiovascular	13502	-0.0237866	0.0077806	0.00223444	FALSE	0.0149308	TRUE	2	0	0	0.00806887	1	0.928425	FALSE
Mg	Magnesium [Mass/volume] in Serum or Plasma	metabolic	38952	0.0146233	0.00479823	0.00230638	FALSE	0.0149308	TRUE	2	0	0	0.566525	1	0.451643	FALSE
TProSe	Protein [Mass/volume] in Serum or Plasma	metabolic	54994	0.0119261	0.00397383	0.00268957	FALSE	0.0165409	TRUE	2	0	0	0.000992356	1	0.974869	FALSE
IgA	IgA [Mass/volume] in Serum or Plasma	immune	15340	0.0242197	0.00821001	0.00317747	FALSE	0.0186109	TRUE	2	0.000483497	78.1701	4.58087	1	0.0323308	FALSE
NonHDL	Cholesterol non HDL [Mass/volume] in Serum or Plasma	metabolic	11611	0.0265501	0.00910226	0.0035356	FALSE	0.0197672	TRUE	2	0	0	0.190049	1	0.662876	FALSE
HEMOGLOBIN_x_3	Hemoglobin [Mass/volume] in Blood	blood	23267	0.0174399	0.00621917	0.00504405	FALSE	0.0269747	TRUE	2	0	0	0.160417	1	0.688772	FALSE
Vi.B12	Cobalamin (Vitamin B12) [Mass/volume] in Serum or Plasma	metabolic	31973	0.0154367	0.00554619	0.00538104	FALSE	0.0275778	TRUE	2	0	0	0.0454903	1	0.831105	FALSE
IgM.Q	IgM [Mass/volume] in Serum or Plasma	immune	8243	0.028888	0.0105347	0.00610339	FALSE	0.0300287	TRUE	2	0	0	0.338293	1	0.560816	FALSE
HDL.C	Cholesterol in HDL [Mass/volume] in Serum or Plasma	metabolic	47089	0.0116829	0.00430883	0.00670046	FALSE	0.0316983	TRUE	2	0.000375387	90.4021	10.4189	1	0.00124731	FALSE
Ferrit	Ferritin [Mass/volume] in Serum or Plasma	blood	27349	-0.0145684	0.00565197	0.00994948	FALSE	0.0453254	TRUE	2	1.34331e-05	16.5806	1.19876	1	0.273569	FALSE
MCH	MCH [Entitic mass] by Automated count	blood	88028	0.0076586	0.00311129	0.0138336	FALSE	0.0607689	FALSE	2	7.96094e-06	22.7689	1.29481	1	0.255163	FALSE
RDW	Erythrocyte distribution width [Ratio] by Automated count	blood	87954	-0.00784403	0.00323842	0.0154276	FALSE	0.0654344	FALSE	2	0	0	0.0021278	1	0.963208	FALSE
TT4	Thyroxine (T4) [Mass/volume] in Serum or Plasma	endocrine	9258	-0.0243302	0.0101771	0.0168173	FALSE	0.0689508	FALSE	2	0.000261567	54.5464	2.20004	1	0.138007	FALSE
Neut	Neutrophils [#/volume] in Blood	immune	47730	0.00929617	0.00403434	0.0212081	FALSE	0.0841484	FALSE	2	0.00020731	85.1808	6.74801	1	0.00938526	FALSE
UKeto	Ketones [Mass/volume] in Urine by Test strip	urinary	8498	-0.0157974	0.00699558	0.0239336	FALSE	0.0917497	FALSE	2	0	0	0.820791	1	0.364949	FALSE
TTAIgA	Tissue transglutaminase IgA Ab [Units/volume] in Serum by Immunoassay	immune	4618	-0.0348345	0.0155001	0.0246158	FALSE	0.0917497	FALSE	2	0	0	0.216457	1	0.641753	FALSE
BAbs	Basophils [#/volume] in Blood by Automated count	immune	34713	0.010541	0.00478888	0.0277256	FALSE	0.100302	FALSE	2	0	0	0.032664	1	0.856578	FALSE
SGPT_ALT	SGPT/ALT	metabolic	21724	0.0140726	0.00646417	0.0294798	FALSE	0.103601	FALSE	2	0	0	0.546414	1	0.459787	FALSE
Prolac	Prolactin [Mass/volume] in Serum or Plasma	endocrine	5987	0.0279468	0.0129816	0.0313347	FALSE	0.10706	FALSE	2	0	0	0.81173	1	0.367609	FALSE
Nt.PTH	Parathyrin.intact [Mass/volume] in Serum or Plasma	endocrine	12528	-0.0191155	0.00899114	0.0335003	FALSE	0.111366	FALSE	2	0	0	0.00032388	1	0.985642	FALSE
Aldo.P	Aldosterone [Mass/volume] in Serum or Plasma	endocrine	1988	0.0409649	0.019951	0.0400455	FALSE	0.129621	FALSE	2	0	0	0.4504	1	0.502145	FALSE
Creat1	Creatinine [Mass/volume] in Urine	kidney	8953	0.0199557	0.0102017	0.0504506	FALSE	0.153412	FALSE	3	0	0	0.23521	2	0.889047	FALSE
Creat1	Creatinine [Mass/volume] in Urine	kidney	8953	0.0199557	0.0102017	0.0504506	FALSE	0.153412	FALSE	3	0	0	0.23521	2	0.889047	FALSE
MCV	MCV [Entitic volume] by Automated count	blood	88000	0.00601286	0.003083	0.0511374	FALSE	0.153412	FALSE	2	1.70422e-05	39.4589	1.65177	1	0.198718	FALSE
CPKTot	Creatine kinase [Enzymatic activity/volume] in Serum or Plasma	cardiovascular	18294	0.0112014	0.00583749	0.0550001	FALSE	0.161072	FALSE	2	0	0	0.0175362	1	0.894649	FALSE
pO2_FI	Oxygen [Partial pressure] in Arterial blood	blood	11495	-0.0163674	0.00906557	0.0710053	FALSE	0.203108	FALSE	2	0	0	0.127744	1	0.720782	FALSE
FK.506	Tacrolimus [Mass/volume] in Blood	liver	2248	0.0327747	0.0199975	0.101226	FALSE	0.282972	FALSE	2	0.00064297	38.2011	1.61815	1	0.20335	FALSE
AlkPTo	Alkaline phosphatase [Enzymatic activity/volume] in Serum or Plasma	liver	21454	0.0104571	0.00667768	0.117354	FALSE	0.320767	FALSE	2	0.0126927	84.247	6.348	1	0.0117514	FALSE
ACAIgM	Cardiolipin IgM Ab [Units/volume] in Serum by Immunoassay	immune	4214	0.0233716	0.0153894	0.128842	FALSE	0.344512	FALSE	2	0.001914	79.8059	4.95194	1	0.0260614	FALSE
CBil	Bilirubin.conjugated [Mass/volume] in Serum or Plasma	liver	42656	-0.00701313	0.00470209	0.135832	FALSE	0.353096	FALSE	2	0	0	0.791534	1	0.373637	FALSE
LH1	Lutropin [Units/volume] in Serum or Plasma	endocrine	4624	-0.0212666	0.0143616	0.13866	FALSE	0.353096	FALSE	2	0.000276753	39.8835	1.66344	1	0.19714	FALSE
CO2	Carbon dioxide, total [Moles/volume] in Serum or Plasma	blood	85436	0.00444589	0.00303502	0.142958	FALSE	0.353096	FALSE	2	3.32806e-05	55.9607	2.2707	1	0.131841	FALSE
TBil	Bilirubin.total [Mass/volume] in Serum or Plasma	metabolic	78540	-0.00434567	0.00300854	0.148614	FALSE	0.353096	FALSE	2	0.000272407	91.4957	11.7587	1	0.000605581	FALSE
EOSIAB	Eosinophils [#/volume] in Blood by Automated count	immune	39253	0.00689716	0.00477737	0.148819	FALSE	0.353096	FALSE	2	1.26419e-05	15.6597	1.18567	1	0.276204	FALSE
Baso	Basophils [#/volume] in Blood	immune	46018	0.00618698	0.00429028	0.149276	FALSE	0.353096	FALSE	2	0.000160067	80.4927	5.1263	1	0.0235659	FALSE
Amyl	Amylase [Enzymatic activity/volume] in Serum or Plasma	metabolic	16156	0.0112779	0.00804773	0.1611	FALSE	0.373875	FALSE	2	0	0	0.445148	1	0.504648	FALSE
URBC	Erythrocytes [#/area] in Urine sediment by Microscopy high power field	urinary	33120	0.00569494	0.00425046	0.180297	FALSE	0.396213	FALSE	2	0.000360246	85.1427	6.73072	1	0.00947666	FALSE
UrPro	Protein [Mass/volume] in Urine by Test strip	urinary	20129	-0.00843855	0.00635962	0.184543	FALSE	0.396213	FALSE	2	0.000131581	51.2802	2.05255	1	0.151951	FALSE
BNP	Natriuretic peptide B [Mass/volume] in Serum or Plasma	cardiovascular	18771	-0.00934096	0.00706499	0.186119	FALSE	0.396213	FALSE	3	9.69784e-05	31.561	2.92231	2	0.231968	FALSE
BNP	Natriuretic peptide B [Mass/volume] in Serum or Plasma	cardiovascular	18771	-0.00934096	0.00706499	0.186119	FALSE	0.396213	FALSE	3	9.69784e-05	31.561	2.92231	2	0.231968	FALSE
PT.inr	INR in Platelet poor plasma or blood by Coagulation assay	blood	53936	-0.00561856	0.0042876	0.190053	FALSE	0.396213	FALSE	3	0.000107418	57.6409	4.72154	2	0.0943477	FALSE
PT.inr	INR in Platelet poor plasma or blood by Coagulation assay	blood	53936	-0.00561856	0.0042876	0.190053	FALSE	0.396213	FALSE	3	0.000107418	57.6409	4.72154	2	0.0943477	FALSE
X25DTot	25-Hydroxyvitamin D3+25-Hydroxyvitamin D2 [Mass/volume] in Serum or Plasma	metabolic	21256	-0.00812911	0.00655025	0.214592	FALSE	0.439913	FALSE	2	0	0	0.291837	1	0.589046	FALSE
USpGr	Specific gravity of Urine by Test strip	urinary	61137	-0.00432237	0.00354641	0.222919	FALSE	0.449493	FALSE	2	0	0	0.395553	1	0.529395	FALSE
MBRat	Creatine kinase.MB/Creatine kinase.total in Serum or Plasma	cardiovascular	13604	-0.00995997	0.00856703	0.244994	FALSE	0.486037	FALSE	2	0	0	0.0123223	1	0.911612	FALSE
FT4	Thyroxine (T4) free [Mass/volume] in Serum or Plasma	endocrine	34043	-0.00611102	0.00534878	0.253243	FALSE	0.494427	FALSE	2	0	0	0.269845	1	0.603436	FALSE
HBSA.	Hepatitis B virus surface Ab [Presence] in Serum	liver	7521	0.0113663	0.0102286	0.266471	FALSE	0.497925	FALSE	3	3.55936e-05	8.86069	2.19444	2	0.333797	FALSE
HBSA.	Hepatitis B virus surface Ab [Presence] in Serum	liver	7521	0.0113663	0.0102286	0.266471	FALSE	0.497925	FALSE	3	3.55936e-05	8.86069	2.19444	2	0.333797	FALSE
CRP	C reactive protein [Mass/volume] in Serum or Plasma	immune	27528	-0.00693085	0.00624636	0.267179	FALSE	0.497925	FALSE	2	0	0	0.0171225	1	0.895892	FALSE
Trnsfr	Transferrin [Mass/volume] in Serum or Plasma	metabolic	2614	0.0207721	0.0192538	0.280651	FALSE	0.515224	FALSE	2	0	0	0.539063	1	0.462821	FALSE
Ca	Calcium [Mass/volume] in Serum or Plasma	metabolic	85277	0.00328502	0.00310931	0.290735	FALSE	0.525888	FALSE	2	0	0	0.0408632	1	0.839802	FALSE
RDWSD	Erythrocyte distribution width [Entitic volume] by Automated count	blood	59305	-0.00414249	0.00398053	0.298021	FALSE	0.531255	FALSE	2	0	0	0.621905	1	0.43034	FALSE
pH	pH of Arterial blood	kidney	21633	0.00647406	0.00636883	0.309381	FALSE	0.543626	FALSE	2	6.11387e-05	22.0985	1.28367	1	0.257217	FALSE
HGB_A1C	Hemoglobin A1c/Hemoglobin.total in Blood	metabolic	14726	-0.0077235	0.00775793	0.319463	FALSE	0.553436	FALSE	2	0.00017652	19.5137	1.24245	1	0.265	FALSE
UrobUr	Urobilinogen [Units/volume] in Urine by Test strip	urinary	4876	-0.0128613	0.0130577	0.324643	FALSE	0.554599	FALSE	2	0.00362998	85.3637	6.83234	1	0.00895217	FALSE
Cl.WB	Chloride [Moles/volume] in Blood	blood	30334	-0.00535112	0.0057123	0.348876	FALSE	0.584061	FALSE	2	0.000309784	78.7456	4.7049	1	0.0300768	FALSE
FSH1	Follitropin [Units/volume] in Serum or Plasma	endocrine	7056	-0.0105267	0.0112959	0.351386	FALSE	0.584061	FALSE	2	1.77127e-06	0.681007	1.00686	1	0.315657	FALSE
Haptgl	Haptoglobin [Mass/volume] in Serum or Plasma	blood	4494	0.0138499	0.0153145	0.365802	FALSE	0.599916	FALSE	2	0	0	0.548449	1	0.458952	FALSE
Trigs	Triglyceride [Mass/volume] in Serum or Plasma	metabolic	48725	0.00399079	0.00449401	0.374528	FALSE	0.606143	FALSE	2	8.17508e-05	64.7769	2.83905	1	0.0919986	FALSE
G.Sub3	IgG subclass 3 [Mass/volume] in Serum	immune	1106	-0.0277142	0.0317516	0.382749	FALSE	0.611404	FALSE	2	0	0	0.0475128	1	0.827449	FALSE
X25HyD3	25-hydroxyvitamin D3 [Mass/volume] in Serum or Plasma	metabolic	20786	-0.00564102	0.00667705	0.398201	FALSE	0.627933	FALSE	2	0	0	0.517842	1	0.471764	FALSE
LA	Lactate [Moles/volume] in Serum or Plasma	metabolic	11328	-0.00701112	0.00875632	0.423309	FALSE	0.659076	FALSE	2	0	0	0.409451	1	0.522248	FALSE
CProt1	Protein [Mass/volume] in Cerebral spinal fluid	metabolic	4486	-0.0108548	0.0139142	0.435319	FALSE	0.669303	FALSE	2	0.00301482	87.056	7.7256	1	0.00544432	FALSE
AspIdx	Galactomannan Ag [Units/volume] in Specimen by Immunoassay	immune	1283	-0.0199399	0.0261653	0.446016	FALSE	0.673607	FALSE	2	0	0	0.0378872	1	0.84567	FALSE
Prog.R	Progesterone [Mass/volume] in Serum or Plasma	endocrine	1576	-0.0185883	0.0246197	0.450237	FALSE	0.673607	FALSE	2	0	0	0.544043	1	0.460762	FALSE
PTTCtr	aPTT in Platelet poor plasma by Coagulation assay	blood	35345	0.0032396	0.00433186	0.454548	FALSE	0.673607	FALSE	2	0.000415438	89.917	9.91773	1	0.00163695	FALSE
Acet1	Acetaminophen [Mass/volume] in Serum or Plasma	toxicology/pharmacology	2548	-0.0106875	0.0163689	0.513812	FALSE	0.750633	FALSE	2	0	0	0.0120681	1	0.912524	FALSE
HCVQNT	Hepatitis C virus RNA [Units/volume] (viral load) in Serum or Plasma by NAA with probe detection	immune	1067	0.0199858	0.0309711	0.51873	FALSE	0.750633	FALSE	2	0.000403845	17.0634	1.20574	1	0.272177	FALSE
Thyrgb	Thyroglobulin [Mass/volume] in Serum or Plasma	endocrine	1659	0.0140174	0.0236238	0.55294	FALSE	0.786853	FALSE	2	0	0	0.659858	1	0.41661	FALSE
R_F	Rheumatoid factor [Units/volume] in Serum or Plasma	immune	5321	-0.00725487	0.0123389	0.556554	FALSE	0.786853	FALSE	2	0.000367744	47.2471	1.89563	1	0.168568	FALSE
PSA	Prostate specific Ag [Mass/volume] in Serum or Plasma	cancer	11196	0.00486536	0.00849692	0.566914	FALSE	0.789834	FALSE	2	0	0	0.323699	1	0.569393	FALSE
AN.GAP	Anion gap in Serum or Plasma	metabolic	67157	-0.00193945	0.0035401	0.583793	FALSE	0.789834	FALSE	2	0	0	0.0139076	1	0.906123	FALSE
AntDNA	DNA double strand Ab [Units/volume] in Serum	immune	3525	-0.00961075	0.0176796	0.586713	FALSE	0.789834	FALSE	2	0	0	0.066064	1	0.797156	FALSE
DHUD	VITAMIN D 1,25-0H	metabolic	2046	-0.0116042	0.0219271	0.596656	FALSE	0.789834	FALSE	2	0	0	0.014733	1	0.90339	FALSE
R.LPA	Lipoprotein a [Mass/volume] in Serum or Plasma	metabolic	1264	-0.0130634	0.025133	0.603222	FALSE	0.789834	FALSE	3	0	0	0.244326	2	0.885004	FALSE
R.LPA	Lipoprotein a [Mass/volume] in Serum or Plasma	metabolic	1264	-0.0130634	0.025133	0.603222	FALSE	0.789834	FALSE	3	0	0	0.244326	2	0.885004	FALSE
A1Anti	Alpha 1 antitrypsin [Mass/volume] in Serum or Plasma	other	2715	-0.0101111	0.0196257	0.606415	FALSE	0.789834	FALSE	2	0	0	0.0243374	1	0.87603	FALSE
Potassium_HH	Potassium [Moles/volume] in Blood	kidney	5570	0.0066296	0.0129986	0.610034	FALSE	0.789834	FALSE	2	0	0	0.395639	1	0.52935	FALSE
CaIo	Calcium.ionized [Mass/volume] in Blood	metabolic	19914	-0.00327127	0.00660592	0.620457	FALSE	0.79496	FALSE	2	6.38941e-05	24.0464	1.31659	1	0.251205	FALSE
IgEQnt	IgE [Mass/volume] in Serum	immune	3206	0.00664134	0.0147959	0.65353	FALSE	0.815178	FALSE	2	0	0	0.171709	1	0.678597	FALSE
RenAct	Renin [Enzymatic activity/volume] in Plasma	endocrine	1820	-0.0101893	0.0227846	0.65473	FALSE	0.815178	FALSE	2	0.00443815	80.2128	5.05377	1	0.0245725	FALSE
NRBCMA	Nucleated erythrocytes [#/volume] in Blood	blood	5096	0.00313001	0.00702933	0.656119	FALSE	0.815178	FALSE	2	7.72994e-05	29.382	1.41607	1	0.234051	FALSE
SclAb	SCL-70 extractable nuclear Ab [Units/volume] in Serum by Immunoassay	immune	1536	0.0110049	0.0257375	0.668955	FALSE	0.822776	FALSE	2	0	0	0.00617951	1	0.937343	FALSE
SMAb	Smith extractable nuclear Ab [Units/volume] in Serum by Immunoassay	immune	2130	0.00887292	0.02151	0.679971	FALSE	0.822776	FALSE	2	0.00120932	56.2989	2.28827	1	0.130355	FALSE
CD3_percent_	PAN T CD3 %	immune	2388	0.00851037	0.0207913	0.682302	FALSE	0.822776	FALSE	2	0	0	0.233377	1	0.629031	FALSE
VLDL	VLDL	cardiovascular	7750	0.00388597	0.0112217	0.729124	FALSE	0.870702	FALSE	2	0.000321751	47.2367	1.89526	1	0.16861	FALSE
Fbrngn	Fibrinogen [Mass/volume] in Platelet poor plasma by Coagulation assay	blood	9885	0.00335306	0.0102172	0.742777	FALSE	0.87716	FALSE	2	0	0	0.0327804	1	0.856326	FALSE
PSA.Fr	Prostate Specific Ag Free [Mass/volume] in Serum or Plasma	cancer	2178	0.0066833	0.0216964	0.758054	FALSE	0.87716	FALSE	2	0.000946195	42.0541	1.72575	1	0.188955	FALSE
ProTim	PROTHROMBIN TIME	blood	17151	-0.00236304	0.0076744	0.75815	FALSE	0.87716	FALSE	2	0	0	0.287292	1	0.591961	FALSE
HCTWB	Hematocrit [Volume Fraction] of Blood	blood	14600	0.00233056	0.00780239	0.76517	FALSE	0.87716	FALSE	2	0.000431144	55.1439	2.22935	1	0.135411	FALSE
Lamict	lamoTRIgine [Mass/volume] in Serum or Plasma	toxicology/pharmacology	1059	0.00875942	0.0299849	0.770189	FALSE	0.87716	FALSE	2	0.00252553	58.3553	2.40127	1	0.121237	FALSE
ACTH	Corticotropin [Mass/volume] in Plasma	endocrine	2353	-0.00534025	0.0194113	0.783231	FALSE	0.88383	FALSE	2	0	0	0.207626	1	0.648635	FALSE
IMMATURE_GRANULOCYTES	IMMATURE_GRANULOCYTES	immune	2997	-0.00437388	0.0165738	0.791854	FALSE	0.885437	FALSE	2	0.000549914	48.7382	1.95077	1	0.162504	FALSE
GTFst	FASTING GLUCOSE 75G	other	878	0.00706104	0.0338628	0.834823	FALSE	0.897992	FALSE	2	0.00575395	69.317	3.25913	1	0.0710268	FALSE
QT3	Triiodothyronine (T3) [Mass/volume] in Serum or Plasma	endocrine	7845	0.00223008	0.0108259	0.836795	FALSE	0.897992	FALSE	2	2.06027e-05	7.82279	1.08487	1	0.297611	FALSE
AFP.Ob	Alpha-1-Fetoprotein [Mass/volume] in Serum or Plasma	ob/gyn	1517	-0.00520568	0.0253575	0.837344	FALSE	0.897992	FALSE	2	0	0	0.101488	1	0.750051	FALSE
POC_PO2_.PT_Temp.	POC_PO2_(PT_Temp)	blood	676	0.00738534	0.036174	0.838227	FALSE	0.897992	FALSE	2	0	0	0.466472	1	0.494615	FALSE
IgG.Q	IgG [Mass/volume] in Serum or Plasma	immune	10048	0.00187813	0.00968496	0.846237	FALSE	0.897992	FALSE	2	0	0	0.1754	1	0.675357	FALSE
ALBM	Albumin [Mass/volume] in Serum or Plasma	liver	21806	-0.00125054	0.00647639	0.846887	FALSE	0.897992	FALSE	2	0	0	0.385794	1	0.534519	FALSE
C3	Complement C3 [Mass/volume] in Serum or Plasma	immune	5885	0.00197604	0.0127218	0.876564	FALSE	0.921516	FALSE	2	0	0	0.276253	1	0.599168	FALSE
ViARet	Retinol [Mass/volume] in Serum or Plasma	metabolic	2499	-0.00289895	0.0216532	0.893497	FALSE	0.931357	FALSE	2	0	0	0.562314	1	0.453329	FALSE
Phos	Phosphate [Mass/volume] in Serum or Plasma	metabolic	35194	-0.000606556	0.00498355	0.903127	FALSE	0.933485	FALSE	2	0	0	0.930952	1	0.334616	FALSE
TestFr	Testosterone Free [Mass/volume] in Serum or Plasma	endocrine	3669	0.000402609	0.0128984	0.975099	FALSE	0.996114	FALSE	2	0	0	0.014262	1	0.90494	FALSE
MPV	Platelet mean volume [Entitic volume] in Blood by Automated count	blood	67676	-4.5211e-05	0.00382503	0.990569	FALSE	0.996114	FALSE	2	0	0	0.404467	1	0.524791	FALSE
Iron	Iron [Mass/volume] in Serum or Plasma	blood	26421	-3.53218e-05	0.00604827	0.99534	FALSE	0.996114	FALSE	2	7.88705e-05	49.7247	1.98905	1	0.158441	FALSE
SerFol	Folate [Mass/volume] in Serum or Plasma	metabolic	13985	4.12698e-05	0.00847407	0.996114	FALSE	0.996114	FALSE	2	8.6629e-05	37.6219	1.60313	1	0.205461	FALSE

### Sheet: T9.3
eTable 9.3	Neurodevelopmental factor PGS LabWAS meta-analysis results
phenotype	LOINC_NAME.BioVU	system.BioVU	n_total	beta	SE	p	sig.bon	p.fdr	sig.fdr	k_studies	tau2	I2.percent	Q	Q.df	Q.p	sig.bon.noMHC
Gluc	Glucose [Mass/volume] in Serum or Plasma	metabolic	85531	0.0340836	0.00317536	7.06448e-27	TRUE	8.68932e-25	TRUE	2	0.000237968	89.909	9.90984	1	0.00164397	TRUE
Trigs	Triglyceride [Mass/volume] in Serum or Plasma	metabolic	48725	0.0467753	0.00449842	2.5271e-25	TRUE	1.55417e-23	TRUE	2	0	0	0.0943815	1	0.758679	TRUE
RDW	Erythrocyte distribution width [Ratio] by Automated count	blood	87954	0.0326815	0.00323483	5.35803e-24	TRUE	2.19679e-22	TRUE	2	0	0	0.853829	1	0.355471	TRUE
WBC	Leukocytes [#/volume] in Blood by Automated count	immune	87982	0.030191	0.00305975	5.77753e-23	TRUE	1.77659e-21	TRUE	2	0	0	0.122046	1	0.726826	TRUE
HDL.C	Cholesterol in HDL [Mass/volume] in Serum or Plasma	metabolic	47089	-0.0419275	0.00430552	2.07412e-22	TRUE	5.10234e-21	TRUE	2	0	0	0.0946453	1	0.758353	TRUE
GluBed	Glucose [Mass/volume] in Blood by Automated test strip	metabolic	48961	0.0322937	0.00434161	1.02083e-13	TRUE	2.09271e-12	TRUE	2	0.000609018	94.1535	17.1044	1	3.5381e-05	TRUE
RDWSD	Erythrocyte distribution width [Entitic volume] by Automated count	blood	59305	0.0267864	0.00398241	1.74174e-11	TRUE	3.06049e-10	TRUE	2	0	0	0.0201617	1	0.887086	TRUE
PCV	Hematocrit [Volume Fraction] of Blood by Automated count	blood	88972	-0.0192781	0.00314856	9.19323e-10	TRUE	1.41346e-08	TRUE	2	0	0	0.28681	1	0.592272	TRUE
CRP	C reactive protein [Mass/volume] in Serum or Plasma	immune	27528	0.0381933	0.00626384	1.07785e-09	TRUE	1.47307e-08	TRUE	2	0	0	0.740427	1	0.389524	TRUE
Ca	Calcium [Mass/volume] in Serum or Plasma	metabolic	85277	-0.016089	0.00310534	2.20603e-07	TRUE	2.71342e-06	TRUE	2	0	0	0.0227137	1	0.880204	TRUE
ALBM	Albumin [Mass/volume] in Serum or Plasma	liver	21806	-0.0305217	0.00649322	2.59456e-06	TRUE	2.90119e-05	TRUE	2	0	0	0.743158	1	0.388651	TRUE
HGB_A1C	Hemoglobin A1c/Hemoglobin.total in Blood	metabolic	14726	0.0349423	0.00778889	7.25126e-06	TRUE	7.43254e-05	TRUE	2	0.000263016	26.5765	1.36196	1	0.243198	TRUE
MCH	MCH [Entitic mass] by Automated count	blood	88028	-0.0131433	0.00310922	2.36623e-05	TRUE	0.000223882	TRUE	2	0	0	0.765679	1	0.381557	TRUE
LymAbs	Lymphocytes [#/volume] in Blood by Automated count	immune	35732	0.0188185	0.00463597	4.92343e-05	TRUE	0.000431022	TRUE	2	1.36859e-05	16.6699	1.20005	1	0.273312	TRUE
AlkPTo	Alkaline phosphatase [Enzymatic activity/volume] in Serum or Plasma	liver	21454	0.0270967	0.00670059	5.25636e-05	TRUE	0.000431022	TRUE	2	0.000897799	29.0056	1.40856	1	0.235295	FALSE
URBC	Erythrocytes [#/area] in Urine sediment by Microscopy high power field	urinary	33120	0.0165113	0.00423185	9.55328e-05	FALSE	0.000734409	TRUE	2	0	0	0.0785438	1	0.779281	FALSE
UricA	Urate [Mass/volume] in Serum or Plasma	urinary	19380	0.0268473	0.00692486	0.000105775	FALSE	0.000765311	TRUE	2	0.000121174	54.0086	2.17432	1	0.140332	FALSE
USpGr	Specific gravity of Urine by Test strip	urinary	61137	0.0134148	0.00353527	0.000147899	FALSE	0.00101064	TRUE	2	0	0	0.894979	1	0.344132	TRUE
CO2	Carbon dioxide, total [Moles/volume] in Serum or Plasma	blood	85436	-0.011057	0.00303205	0.000265637	FALSE	0.00171965	TRUE	2	0	0	0.215639	1	0.642383	FALSE
X25DTot	25-Hydroxyvitamin D3+25-Hydroxyvitamin D2 [Mass/volume] in Serum or Plasma	metabolic	21256	-0.0237715	0.00654474	0.000281068	FALSE	0.00172857	TRUE	2	0	0	0.0148524	1	0.903002	TRUE
TProSe	Protein [Mass/volume] in Serum or Plasma	metabolic	54994	-0.0141	0.00397097	0.000384108	FALSE	0.00224978	TRUE	2	0	0	0.163517	1	0.685939	FALSE
LDL.C	Cholesterol in LDL [Mass/volume] in Serum or Plasma by calculation	metabolic	36370	-0.017266	0.00519318	0.000884993	FALSE	0.00494792	TRUE	2	0	0	0.0359062	1	0.849709	FALSE
Neut	Neutrophils [#/volume] in Blood	immune	47730	0.0132879	0.0040268	0.000967359	FALSE	0.00517327	TRUE	2	0.000336134	90.2963	10.3054	1	0.00132642	FALSE
VLDL	VLDL	cardiovascular	7750	0.0355904	0.0113788	0.00176127	FALSE	0.0090265	TRUE	2	9.47604e-05	21.2957	1.27058	1	0.259658	FALSE
X25HyD3	25-hydroxyvitamin D3 [Mass/volume] in Serum or Plasma	metabolic	20786	-0.0190628	0.00669923	0.00443384	FALSE	0.0218145	TRUE	2	0	0	0.988027	1	0.320225	FALSE
UpH	pH of Urine by Test strip	urinary	61165	-0.0101021	0.00360299	0.00505018	FALSE	0.0238912	TRUE	2	9.73781e-05	75.6342	4.10411	1	0.0427791	FALSE
C3	Complement C3 [Mass/volume] in Serum or Plasma	immune	5885	0.0348859	0.013054	0.00753053	FALSE	0.0343058	TRUE	2	0	0	0.230226	1	0.631356	FALSE
Amyl	Amylase [Enzymatic activity/volume] in Serum or Plasma	metabolic	16156	-0.0211236	0.00803402	0.00855681	FALSE	0.0375888	TRUE	2	0	0	0.620218	1	0.430966	FALSE
UKeto	Ketones [Mass/volume] in Urine by Test strip	urinary	8498	-0.017953	0.00701785	0.0105218	FALSE	0.0446271	TRUE	2	0.000243627	70.0325	3.33695	1	0.0677402	FALSE
MCV	MCV [Entitic volume] by Automated count	blood	88000	-0.00779502	0.00308137	0.0114152	FALSE	0.0468024	TRUE	2	5.33207e-05	67.0634	3.03613	1	0.0814297	FALSE
HEMOGLOBIN_x_3	Hemoglobin [Mass/volume] in Blood	blood	23267	-0.015448	0.00623173	0.0131775	FALSE	0.052285	FALSE	2	0.000252737	8.27695	1.09024	1	0.296418	FALSE
Chol	Cholesterol [Mass/volume] in Serum or Plasma	metabolic	48512	-0.0103417	0.00438931	0.0184672	FALSE	0.0709832	FALSE	2	0	0	0.488345	1	0.484666	FALSE
EOSIA	Eosinophils [#/volume] in Blood	immune	51785	0.00936473	0.00410945	0.0226772	FALSE	0.0845243	FALSE	2	0	0	0.652061	1	0.419377	FALSE
GTFst	FASTING GLUCOSE 75G	other	878	0.0750134	0.033444	0.0248997	FALSE	0.0900783	FALSE	2	0	0	0.465157	1	0.495224	FALSE
Nt.PTH	Parathyrin.intact [Mass/volume] in Serum or Plasma	endocrine	12528	0.0198641	0.00894659	0.0263983	FALSE	0.0927711	FALSE	2	0.000227697	58.0649	2.38464	1	0.122533	FALSE
CBil	Bilirubin.conjugated [Mass/volume] in Serum or Plasma	liver	42656	0.010285	0.00471345	0.0291053	FALSE	0.0994432	FALSE	2	0.000186212	80.662	5.17117	1	0.0229648	FALSE
CPKTot	Creatine kinase [Enzymatic activity/volume] in Serum or Plasma	cardiovascular	18294	0.0120836	0.00590566	0.0407463	FALSE	0.135454	FALSE	2	0.000147856	66.3151	2.96869	1	0.0848904	FALSE
TBil	Bilirubin.total [Mass/volume] in Serum or Plasma	metabolic	78540	-0.00604513	0.00300564	0.0442978	FALSE	0.143385	FALSE	2	0.000132551	83.8906	6.20756	1	0.0127206	FALSE
A1Anti	Alpha 1 antitrypsin [Mass/volume] in Serum or Plasma	other	2715	0.0359419	0.0189958	0.0584778	FALSE	0.18443	FALSE	2	0	0	0.340052	1	0.559799	FALSE
Iron	Iron [Mass/volume] in Serum or Plasma	blood	26421	-0.0113902	0.00610172	0.0619412	FALSE	0.18733	FALSE	2	3.05709e-05	27.4578	1.37851	1	0.240355	FALSE
C4Quan	Complement C4 [Mass/volume] in Serum or Plasma	immune	5894	0.0243461	0.0130673	0.0624432	FALSE	0.18733	FALSE	2	0	0	0.579761	1	0.446406	FALSE
QT3	Triiodothyronine (T3) [Mass/volume] in Serum or Plasma	endocrine	7845	0.0190985	0.0107108	0.0745697	FALSE	0.217939	FALSE	2	0.000340875	58.601	2.41552	1	0.120138	FALSE
UrobUr	Urobilinogen [Units/volume] in Urine by Test strip	urinary	4876	0.0232817	0.0131295	0.07619	FALSE	0.217939	FALSE	2	0	0	0.0477063	1	0.827104	FALSE
EOSIAB	Eosinophils [#/volume] in Blood by Automated count	immune	39253	0.00838744	0.00479088	0.0799959	FALSE	0.222949	FALSE	2	0	0	0.096752	1	0.755763	FALSE
TTAIgA	Tissue transglutaminase IgA Ab [Units/volume] in Serum by Immunoassay	immune	4618	0.0267222	0.0153554	0.0818141	FALSE	0.222949	FALSE	2	0.000408858	43.2607	1.76245	1	0.18432	FALSE
Lamict	lamoTRIgine [Mass/volume] in Serum or Plasma	toxicology/pharmacology	1059	-0.0534099	0.0311205	0.08612	FALSE	0.222949	FALSE	2	0	0	0.612743	1	0.433757	FALSE
AspIdx	Galactomannan Ag [Units/volume] in Specimen by Immunoassay	immune	1283	-0.0443608	0.0259607	0.0874939	FALSE	0.222949	FALSE	2	0	0	0.548785	1	0.458815	FALSE
Prolac	Prolactin [Mass/volume] in Serum or Plasma	endocrine	5987	0.0222043	0.0130418	0.0886523	FALSE	0.222949	FALSE	2	0	0	0.0303494	1	0.8617	FALSE
Phos	Phosphate [Mass/volume] in Serum or Plasma	metabolic	35194	0.00849268	0.00501164	0.0901529	FALSE	0.222949	FALSE	2	0	0	0.0107181	1	0.917544	FALSE
Baso	Basophils [#/volume] in Blood	immune	46018	-0.00725839	0.00428961	0.0906297	FALSE	0.222949	FALSE	2	6.2625e-05	61.687	2.61008	1	0.106186	FALSE
IgEQnt	IgE [Mass/volume] in Serum	immune	3206	-0.0247017	0.0146984	0.0928456	FALSE	0.223922	FALSE	2	0	0	0.118912	1	0.730218	FALSE
POC_PO2_.PT_Temp.	POC_PO2_(PT_Temp)	blood	676	0.0578874	0.0367562	0.115278	FALSE	0.272678	FALSE	2	0.00622254	27.8444	1.38589	1	0.2391	FALSE
SGPT_ALT	SGPT/ALT	metabolic	21724	0.0100915	0.00647894	0.119332	FALSE	0.276941	FALSE	2	0	0	0.0403871	1	0.840726	FALSE
FT4	Thyroxine (T4) free [Mass/volume] in Serum or Plasma	endocrine	34043	-0.00804155	0.00537475	0.134609	FALSE	0.30661	FALSE	2	0.000135361	58.2514	2.39529	1	0.121701	FALSE
RenAct	Renin [Enzymatic activity/volume] in Plasma	endocrine	1820	-0.0345622	0.0232689	0.137455	FALSE	0.307399	FALSE	2	0	0	0.113232	1	0.736494	FALSE
HCVQNT	Hepatitis C virus RNA [Units/volume] (viral load) in Serum or Plasma by NAA with probe detection	immune	1067	-0.0445823	0.0315127	0.157145	FALSE	0.345157	FALSE	2	0.00306873	60.4606	2.52912	1	0.111762	FALSE
LH1	Lutropin [Units/volume] in Serum or Plasma	endocrine	4624	-0.0183796	0.0143024	0.198767	FALSE	0.428918	FALSE	2	0.000290126	41.1841	1.70022	1	0.192259	FALSE
PSA.Fr	Prostate Specific Ag Free [Mass/volume] in Serum or Plasma	cancer	2178	-0.0265094	0.0210072	0.206977	FALSE	0.437178	FALSE	2	0.000170874	13.1301	1.15115	1	0.283309	FALSE
Lym	Lymphocytes [#/volume] in Blood	immune	47410	0.00505139	0.004027	0.209703	FALSE	0.437178	FALSE	2	0.00011039	75.5565	4.09107	1	0.0431103	FALSE
ACAIgM	Cardiolipin IgM Ab [Units/volume] in Serum by Immunoassay	immune	4214	-0.0193064	0.0158988	0.224621	FALSE	0.460474	FALSE	2	0.000205329	28.6476	1.40149	1	0.236474	FALSE
NRBCMA	Nucleated erythrocytes [#/volume] in Blood	blood	5096	0.00825123	0.00711064	0.245884	FALSE	0.495798	FALSE	2	0.000343702	63.6734	2.7528	1	0.0970842	FALSE
SerFol	Folate [Mass/volume] in Serum or Plasma	metabolic	13985	-0.00954109	0.00860697	0.267633	FALSE	0.530949	FALSE	2	0	0	0.34909	1	0.554629	FALSE
TRPI	Troponin I.cardiac [Mass/volume] in Serum or Plasma	cardiovascular	13502	-0.00861288	0.00790865	0.276134	FALSE	0.535183	FALSE	2	0.000852979	79.7204	4.93108	1	0.0263779	FALSE
AN.GAP	Anion gap in Serum or Plasma	metabolic	67157	-0.00380805	0.00353157	0.280905	FALSE	0.535183	FALSE	2	0	0	0.0048827	1	0.944292	FALSE
pO2_FI	Oxygen [Partial pressure] in Arterial blood	blood	11495	-0.00974678	0.00907517	0.28282	FALSE	0.535183	FALSE	2	0	0	0.0026421	1	0.959006	FALSE
Trnsfr	Transferrin [Mass/volume] in Serum or Plasma	metabolic	2614	0.019776	0.0195293	0.311236	FALSE	0.58003	FALSE	2	0.00167005	62.2398	2.64829	1	0.103661	FALSE
Mg	Magnesium [Mass/volume] in Serum or Plasma	metabolic	38952	-0.00467053	0.00482911	0.333463	FALSE	0.606057	FALSE	2	0	0	0.703033	1	0.401766	FALSE
Creat1	Creatinine [Mass/volume] in Urine	kidney	8953	0.00983685	0.0103112	0.340083	FALSE	0.606057	FALSE	3	0	0	1.25268	2	0.534546	FALSE
Creat1	Creatinine [Mass/volume] in Urine	kidney	8953	0.00983685	0.0103112	0.340083	FALSE	0.606057	FALSE	3	0	0	1.25268	2	0.534546	FALSE
Haptgl	Haptoglobin [Mass/volume] in Serum or Plasma	blood	4494	-0.0145215	0.0153746	0.344911	FALSE	0.606057	FALSE	2	0	0	0.00327761	1	0.954346	FALSE
TestFr	Testosterone Free [Mass/volume] in Serum or Plasma	endocrine	3669	-0.0112959	0.012635	0.371314	FALSE	0.630911	FALSE	2	0.000638193	66.2617	2.96399	1	0.0851375	FALSE
PT.inr	INR in Platelet poor plasma or blood by Coagulation assay	blood	53936	0.00381005	0.00428972	0.374443	FALSE	0.630911	FALSE	3	1.62468e-05	16.9882	2.40929	2	0.299798	FALSE
PT.inr	INR in Platelet poor plasma or blood by Coagulation assay	blood	53936	0.00381005	0.00428972	0.374443	FALSE	0.630911	FALSE	3	1.62468e-05	16.9882	2.40929	2	0.299798	FALSE
CaIo	Calcium.ionized [Mass/volume] in Blood	metabolic	19914	0.00571193	0.00657578	0.385049	FALSE	0.640013	FALSE	2	0	0	0.106319	1	0.744375	FALSE
PSA	Prostate specific Ag [Mass/volume] in Serum or Plasma	cancer	11196	-0.00709266	0.00847011	0.402381	FALSE	0.659906	FALSE	2	9.48342e-05	30.9379	1.44797	1	0.228854	FALSE
CD3_percent_	PAN T CD3 %	immune	2388	0.0157793	0.0206802	0.445454	FALSE	0.708829	FALSE	2	0.00136979	54.7814	2.21148	1	0.136987	FALSE
UrPro	Protein [Mass/volume] in Urine by Test strip	urinary	20129	0.00478063	0.00631227	0.448837	FALSE	0.708829	FALSE	2	0.00017116	58.6926	2.42088	1	0.119728	FALSE
SclAb	SCL-70 extractable nuclear Ab [Units/volume] in Serum by Immunoassay	immune	1536	-0.0198084	0.0264248	0.453486	FALSE	0.708829	FALSE	2	0	0	0.398028	1	0.52811	FALSE
Cl.WB	Chloride [Moles/volume] in Blood	blood	30334	-0.00427988	0.00575173	0.456814	FALSE	0.708829	FALSE	2	0	0	0.656308	1	0.417866	FALSE
Prog.R	Progesterone [Mass/volume] in Serum or Plasma	endocrine	1576	-0.0177406	0.0240663	0.461027	FALSE	0.708829	FALSE	2	0.00124883	49.4564	1.97849	1	0.159549	FALSE
DHUD	VITAMIN D 1,25-0H	metabolic	2046	0.0158093	0.0217819	0.467961	FALSE	0.710607	FALSE	2	0	0	0.154252	1	0.694505	FALSE
IgG.Q	IgG [Mass/volume] in Serum or Plasma	immune	10048	-0.00674246	0.00968065	0.486123	FALSE	0.717965	FALSE	2	0	0	0.231959	1	0.630075	FALSE
R.LPA	Lipoprotein a [Mass/volume] in Serum or Plasma	metabolic	1264	0.0182162	0.0267526	0.495928	FALSE	0.717965	FALSE	3	0	0	0.581636	2	0.747652	FALSE
R.LPA	Lipoprotein a [Mass/volume] in Serum or Plasma	metabolic	1264	0.0182162	0.0267526	0.495928	FALSE	0.717965	FALSE	3	0	0	0.581636	2	0.747652	FALSE
ProTim	PROTHROMBIN TIME	blood	17151	-0.00525037	0.00771486	0.496154	FALSE	0.717965	FALSE	2	0.00333089	64.5972	2.82464	1	0.0928279	FALSE
SMAb	Smith extractable nuclear Ab [Units/volume] in Serum by Immunoassay	immune	2130	-0.0143511	0.0216334	0.507091	FALSE	0.725258	FALSE	2	0	0	0.578798	1	0.446784	FALSE
Aldo.P	Aldosterone [Mass/volume] in Serum or Plasma	endocrine	1988	0.0130043	0.0204571	0.524981	FALSE	0.742214	FALSE	2	0.000847044	44.4769	1.80105	1	0.179585	FALSE
ACTH	Corticotropin [Mass/volume] in Plasma	endocrine	2353	-0.0122165	0.019566	0.532383	FALSE	0.744126	FALSE	2	0.00408012	80.2802	5.07106	1	0.0243285	FALSE
ViARet	Retinol [Mass/volume] in Serum or Plasma	metabolic	2499	0.0116047	0.0211301	0.582865	FALSE	0.805533	FALSE	2	0	0	0.888717	1	0.345825	FALSE
FK.506	Tacrolimus [Mass/volume] in Blood	liver	2248	-0.0103056	0.0199557	0.605558	FALSE	0.827596	FALSE	2	0	0	0.0311729	1	0.859855	FALSE
LA	Lactate [Moles/volume] in Serum or Plasma	metabolic	11328	0.00412867	0.00884048	0.640487	FALSE	0.86003	FALSE	2	0.0030945	75.5851	4.09586	1	0.0429882	FALSE
FSH1	Follitropin [Units/volume] in Serum or Plasma	endocrine	7056	-0.00521844	0.0112679	0.643275	FALSE	0.86003	FALSE	2	0	0	0.707101	1	0.400408	FALSE
HCTWB	Hematocrit [Volume Fraction] of Blood	blood	14600	-0.00340995	0.00775995	0.660351	FALSE	0.873367	FALSE	2	7.25134e-05	16.8784	1.20306	1	0.272711	FALSE
MBRat	Creatine kinase.MB/Creatine kinase.total in Serum or Plasma	cardiovascular	13604	-0.00336186	0.00859184	0.695586	FALSE	0.898061	FALSE	2	0	0	0.982347	1	0.32162	FALSE
Potassium_HH	Potassium [Moles/volume] in Blood	kidney	5570	0.00503968	0.0131964	0.702537	FALSE	0.898061	FALSE	2	0	0	0.586318	1	0.443847	FALSE
AntDNA	DNA double strand Ab [Units/volume] in Serum	immune	3525	-0.00678101	0.0179916	0.706249	FALSE	0.898061	FALSE	2	0.00227792	75.0314	4.00503	1	0.0453647	FALSE
IMMATURE_GRANULOCYTES	IMMATURE_GRANULOCYTES	immune	2997	-0.00618206	0.016519	0.708227	FALSE	0.898061	FALSE	2	0	0	0.231506	1	0.630409	FALSE
R_F	Rheumatoid factor [Units/volume] in Serum or Plasma	immune	5321	-0.00439135	0.0126964	0.729438	FALSE	0.900654	FALSE	2	0.000771464	63.3729	2.73022	1	0.0984659	FALSE
BUN	Urea nitrogen [Mass/volume] in Serum or Plasma	metabolic	85587	0.00110631	0.00329694	0.737205	FALSE	0.900654	FALSE	2	0	0	0.302789	1	0.582139	FALSE
DirLDL	Cholesterol in LDL [Mass/volume] in Serum or Plasma by Direct assay	metabolic	16946	-0.00231983	0.00755899	0.758922	FALSE	0.900654	FALSE	2	0	0	0.00364358	1	0.951867	FALSE
NonHDL	Cholesterol non HDL [Mass/volume] in Serum or Plasma	metabolic	11611	0.00276664	0.00904878	0.759797	FALSE	0.900654	FALSE	2	0	0	0.852106	1	0.355957	FALSE
WBCrt	Creatinine [Mass/volume] in Blood	blood	30750	0.00141927	0.00503125	0.777873	FALSE	0.900654	FALSE	2	4.13191e-05	33.9425	1.51383	1	0.218555	FALSE
HBSA.	Hepatitis B virus surface Ab [Presence] in Serum	liver	7521	-0.00271622	0.0102006	0.790023	FALSE	0.900654	FALSE	3	4.37717e-05	10.6215	2.23767	2	0.32666	FALSE
HBSA.	Hepatitis B virus surface Ab [Presence] in Serum	liver	7521	-0.00271622	0.0102006	0.790023	FALSE	0.900654	FALSE	3	4.37717e-05	10.6215	2.23767	2	0.32666	FALSE
Ferrit	Ferritin [Mass/volume] in Serum or Plasma	blood	27349	0.00150202	0.00570982	0.792505	FALSE	0.900654	FALSE	2	0.000315094	82.0098	5.55859	1	0.0183902	FALSE
AFP.Ob	Alpha-1-Fetoprotein [Mass/volume] in Serum or Plasma	ob/gyn	1517	0.00671463	0.0257557	0.79432	FALSE	0.900654	FALSE	2	0.000124082	8.13679	1.08858	1	0.296787	FALSE
IgA	IgA [Mass/volume] in Serum or Plasma	immune	15340	0.00210601	0.00826302	0.798822	FALSE	0.900654	FALSE	2	4.72306e-05	25.6911	1.34573	1	0.246025	FALSE
Vi.B12	Cobalamin (Vitamin B12) [Mass/volume] in Serum or Plasma	metabolic	31973	0.00138811	0.00559883	0.80419	FALSE	0.900654	FALSE	2	3.39993e-05	33.6638	1.50747	1	0.219525	FALSE
G.Sub3	IgG subclass 3 [Mass/volume] in Serum	immune	1106	0.00729038	0.0309257	0.813636	FALSE	0.900654	FALSE	2	0.000758748	25.5459	1.34311	1	0.246486	FALSE
TT4	Thyroxine (T4) [Mass/volume] in Serum or Plasma	endocrine	9258	-0.00235891	0.0102148	0.817369	FALSE	0.900654	FALSE	2	0.000499372	69.1787	3.24451	1	0.071663	FALSE
BNP	Natriuretic peptide B [Mass/volume] in Serum or Plasma	cardiovascular	18771	0.00161507	0.00716012	0.82154	FALSE	0.900654	FALSE	3	0.000320461	59.4134	4.92773	2	0.0851053	FALSE
BNP	Natriuretic peptide B [Mass/volume] in Serum or Plasma	cardiovascular	18771	0.00161507	0.00716012	0.82154	FALSE	0.900654	FALSE	3	0.000320461	59.4134	4.92773	2	0.0851053	FALSE
IgM.Q	IgM [Mass/volume] in Serum or Plasma	immune	8243	-0.00225169	0.0104611	0.829577	FALSE	0.900654	FALSE	2	0	0	0.981267	1	0.321886	FALSE
Vanco1	Vancomycin [Mass/volume] in Serum or Plasma	toxicology/pharmacology	8665	-0.00221888	0.0106365	0.834752	FALSE	0.900654	FALSE	2	0	0	0.0774039	1	0.780847	FALSE
PTTCtr	aPTT in Platelet poor plasma by Coagulation assay	blood	35345	-0.000818247	0.00431919	0.849745	FALSE	0.908857	FALSE	2	5.74282e-05	55.1489	2.2296	1	0.135389	FALSE
Thyrgb	Thyroglobulin [Mass/volume] in Serum or Plasma	endocrine	1659	0.00418582	0.0232994	0.857425	FALSE	0.909166	FALSE	2	0.000467671	29.0041	1.40853	1	0.2353	FALSE
CProt1	Protein [Mass/volume] in Cerebral spinal fluid	metabolic	4486	-0.00224174	0.0138363	0.871291	FALSE	0.915973	FALSE	2	0.000125375	21.4673	1.27336	1	0.259138	FALSE
BAbs	Basophils [#/volume] in Blood by Automated count	immune	34713	0.000564777	0.00479355	0.90621	FALSE	0.944609	FALSE	2	0	0	0.890064	1	0.34546	FALSE
AspAcd	Aspartate [Moles/volume] in Serum or Plasma	metabolic	21748	-0.000503631	0.00651737	0.938405	FALSE	0.969948	FALSE	2	0	0	0.396746	1	0.528775	FALSE
Acet1	Acetaminophen [Mass/volume] in Serum or Plasma	toxicology/pharmacology	2548	-0.00112436	0.0168981	0.94695	FALSE	0.970623	FALSE	2	0	0	0.0147974	1	0.903181	FALSE
Fbrngn	Fibrinogen [Mass/volume] in Platelet poor plasma by Coagulation assay	blood	9885	0.000507172	0.0103604	0.960957	FALSE	0.97684	FALSE	2	0	0	0.326835	1	0.567529	FALSE
pH	pH of Arterial blood	kidney	21633	-0.00024519	0.00633785	0.96914	FALSE	0.977084	FALSE	2	0.000286434	56.4224	2.29476	1	0.129811	FALSE
MPV	Platelet mean volume [Entitic volume] in Blood by Automated count	blood	67676	-9.64922e-05	0.00382302	0.979864	FALSE	0.979864	FALSE	2	0	0	0.905667	1	0.341267	FALSE

### Sheet: T9.4
eTable 9.4	Internalizing factor PGS LabWAS meta-analysis results
phenotype	LOINC_NAME.BioVU	system.BioVU	n_total	beta	SE	p	sig.bon	p.fdr	sig.fdr	k_studies	tau2	I2.percent	Q	Q.df	Q.p	sig.bon.noMHC
WBC	Leukocytes [#/volume] in Blood by Automated count	immune	87982	0.0287292	0.003028	2.35844e-21	TRUE	2.90088e-19	TRUE	2	0	0	0.787879	1	0.374742	TRUE
Trigs	Triglyceride [Mass/volume] in Serum or Plasma	metabolic	48725	0.0389558	0.00443006	1.44943e-18	TRUE	8.91402e-17	TRUE	2	0	0	0.402743	1	0.525676	TRUE
BUN	Urea nitrogen [Mass/volume] in Serum or Plasma	metabolic	85587	-0.0190925	0.00326062	4.75595e-09	TRUE	1.94994e-07	TRUE	2	2.90088e-05	54.9319	2.21886	1	0.136333	TRUE
HDL.C	Cholesterol in HDL [Mass/volume] in Serum or Plasma	metabolic	47089	-0.0236178	0.00424796	2.7009e-08	TRUE	8.30527e-07	TRUE	2	0	0	0.957881	1	0.327721	TRUE
LymAbs	Lymphocytes [#/volume] in Blood by Automated count	immune	35732	0.0232716	0.00456191	3.37358e-07	TRUE	8.299e-06	TRUE	2	4.61126e-05	41.192	1.70045	1	0.192229	FALSE
CO2	Carbon dioxide, total [Moles/volume] in Serum or Plasma	blood	85436	-0.0142476	0.00300175	2.07027e-06	TRUE	4.24404e-05	TRUE	2	0	0	0.398348	1	0.527944	FALSE
X25HyD3	25-hydroxyvitamin D3 [Mass/volume] in Serum or Plasma	metabolic	20786	-0.0284201	0.00659567	1.64066e-05	TRUE	0.000288288	TRUE	2	4.33968e-05	33.0068	1.49269	1	0.2218	TRUE
C4Quan	Complement C4 [Mass/volume] in Serum or Plasma	immune	5894	0.0526181	0.0125774	2.87023e-05	TRUE	0.000441298	TRUE	2	0	0	0.00226458	1	0.962045	FALSE
Gluc	Glucose [Mass/volume] in Serum or Plasma	metabolic	85531	0.0117468	0.00314504	0.000187706	FALSE	0.00256532	TRUE	2	0	0	0.37888	1	0.538203	FALSE
X25DTot	25-Hydroxyvitamin D3+25-Hydroxyvitamin D2 [Mass/volume] in Serum or Plasma	metabolic	21256	-0.0234329	0.0064418	0.000275152	FALSE	0.00338437	TRUE	2	5.8581e-06	6.50875	1.06962	1	0.301032	FALSE
Ca	Calcium [Mass/volume] in Serum or Plasma	metabolic	85277	-0.0108782	0.00307519	0.000404092	FALSE	0.00451848	TRUE	2	0	0	0.0649152	1	0.798889	TRUE
Neut	Neutrophils [#/volume] in Blood	immune	47730	0.0136969	0.00396369	0.000549078	FALSE	0.00543587	TRUE	2	0.000356042	91.0619	11.188	1	0.000823271	FALSE
FT4	Thyroxine (T4) free [Mass/volume] in Serum or Plasma	endocrine	34043	-0.0182316	0.00529471	0.000574523	FALSE	0.00543587	TRUE	2	1.39722e-05	13.2468	1.1527	1	0.282986	FALSE
TTAIgA	Tissue transglutaminase IgA Ab [Units/volume] in Serum by Immunoassay	immune	4618	-0.0513326	0.0150042	0.00062345	FALSE	0.00547745	TRUE	2	0	0	0.00422381	1	0.948181	FALSE
EOSIA	Eosinophils [#/volume] in Blood	immune	51785	0.0134863	0.00406548	0.000908992	FALSE	0.00745373	TRUE	2	0	0	0.987289	1	0.320406	FALSE
RDWSD	Erythrocyte distribution width [Entitic volume] by Automated count	blood	59305	0.0121106	0.00393971	0.0021123	FALSE	0.0162383	TRUE	2	0	0	0.111669	1	0.738252	FALSE
VLDL	VLDL	cardiovascular	7750	0.0327078	0.0111166	0.00325826	FALSE	0.0235744	TRUE	2	0	0	0.000199072	1	0.988743	FALSE
SGPT_ALT	SGPT/ALT	metabolic	21724	0.0181898	0.00637823	0.00434653	FALSE	0.0297013	TRUE	2	0.000181755	11.201	1.12614	1	0.288601	FALSE
EOSIAB	Eosinophils [#/volume] in Blood by Automated count	immune	39253	0.013357	0.00473454	0.00478455	FALSE	0.0309737	TRUE	2	0	0	0.529403	1	0.466858	FALSE
RDW	Erythrocyte distribution width [Ratio] by Automated count	blood	87954	0.00859124	0.00320207	0.00729592	FALSE	0.0448699	TRUE	2	1.00193e-06	3.78904	1.03938	1	0.307965	TRUE
AlkPTo	Alkaline phosphatase [Enzymatic activity/volume] in Serum or Plasma	liver	21454	0.016814	0.00659327	0.010767	FALSE	0.063064	FALSE	2	0.00896383	78.0055	4.54658	1	0.0329845	FALSE
Vi.B12	Cobalamin (Vitamin B12) [Mass/volume] in Serum or Plasma	metabolic	31973	-0.0137041	0.00547365	0.012292	FALSE	0.0659196	FALSE	2	0	0	0.405232	1	0.524399	FALSE
Trnsfr	Transferrin [Mass/volume] in Serum or Plasma	metabolic	2614	0.0497132	0.01994	0.0126621	FALSE	0.0659196	FALSE	2	0.000281875	20.6609	1.26041	1	0.261573	FALSE
pO2_FI	Oxygen [Partial pressure] in Arterial blood	blood	11495	-0.0222372	0.00899114	0.0133896	FALSE	0.0659196	FALSE	2	0	0	0.169545	1	0.680517	FALSE
Ferrit	Ferritin [Mass/volume] in Serum or Plasma	blood	27349	-0.0138587	0.00560401	0.0133983	FALSE	0.0659196	FALSE	2	0	0	0.0814183	1	0.775385	FALSE
Lym	Lymphocytes [#/volume] in Blood	immune	47410	0.00950901	0.00396535	0.0164838	FALSE	0.0779811	FALSE	2	0.000480349	93.2888	14.9005	1	0.000113331	FALSE
AntDNA	DNA double strand Ab [Units/volume] in Serum	immune	3525	-0.0406885	0.0171235	0.0174928	FALSE	0.0788967	FALSE	2	0	0	0.00501663	1	0.943534	FALSE
IgG.Q	IgG [Mass/volume] in Serum or Plasma	immune	10048	-0.022524	0.0095181	0.0179602	FALSE	0.0788967	FALSE	2	0.000486166	71.9578	3.56606	1	0.0589722	FALSE
AspAcd	Aspartate [Moles/volume] in Serum or Plasma	metabolic	21748	0.0146693	0.00641457	0.0222035	FALSE	0.0941736	FALSE	2	0	0	0.168513	1	0.681437	FALSE
TRPI	Troponin I.cardiac [Mass/volume] in Serum or Plasma	cardiovascular	13502	-0.0172283	0.00782557	0.0276975	FALSE	0.11356	FALSE	2	0	0	0.0914704	1	0.762316	FALSE
GluBed	Glucose [Mass/volume] in Blood by Automated test strip	metabolic	48961	0.00940058	0.00430628	0.0290361	FALSE	0.115208	FALSE	2	2.15709e-05	36.7297	1.58052	1	0.208686	FALSE
CRP	C reactive protein [Mass/volume] in Serum or Plasma	immune	27528	0.0133388	0.00623247	0.0323384	FALSE	0.12395	FALSE	2	0	0	0.216708	1	0.641559	FALSE
HEMOGLOBIN_x_3	Hemoglobin [Mass/volume] in Blood	blood	23267	0.0130714	0.0061397	0.0332549	FALSE	0.12395	FALSE	2	0	0	0.00147019	1	0.969414	FALSE
POC_PO2_.PT_Temp.	POC_PO2_(PT_Temp)	blood	676	-0.0759597	0.0366815	0.0383785	FALSE	0.13884	FALSE	2	0.0561965	76.8189	4.31386	1	0.0378031	FALSE
IgM.Q	IgM [Mass/volume] in Serum or Plasma	immune	8243	0.0205351	0.0102951	0.0460817	FALSE	0.161944	FALSE	2	0.00132245	83.7315	6.14684	1	0.0131647	FALSE
MCH	MCH [Entitic mass] by Automated count	blood	88028	0.0059334	0.00307688	0.0538078	FALSE	0.183843	FALSE	2	0	0	7.42946e-05	1	0.993123	FALSE
IMMATURE_GRANULOCYTES	IMMATURE_GRANULOCYTES	immune	2997	0.0306902	0.0161813	0.0578746	FALSE	0.192394	FALSE	2	0	0	0.205734	1	0.650132	FALSE
HGB_A1C	Hemoglobin A1c/Hemoglobin.total in Blood	metabolic	14726	0.0132767	0.00763139	0.0819038	FALSE	0.26511	FALSE	2	0	0	0.156635	1	0.692274	FALSE
MPV	Platelet mean volume [Entitic volume] in Blood by Automated count	blood	67676	-0.00647501	0.00378457	0.0871003	FALSE	0.273867	FALSE	2	9.57224e-05	74.0879	3.8592	1	0.0494739	FALSE
BAbs	Basophils [#/volume] in Blood by Automated count	immune	34713	0.00794282	0.0047076	0.0915584	FALSE	0.273867	FALSE	2	0	0	0.167113	1	0.682691	FALSE
HCVQNT	Hepatitis C virus RNA [Units/volume] (viral load) in Serum or Plasma by NAA with probe detection	immune	1067	0.0510222	0.0306497	0.0959748	FALSE	0.273867	FALSE	2	0	0	0.246344	1	0.619661	FALSE
BNP	Natriuretic peptide B [Mass/volume] in Serum or Plasma	cardiovascular	18771	-0.011745	0.00705707	0.0960546	FALSE	0.273867	FALSE	3	5.47456e-05	20.8901	2.52813	2	0.282503	FALSE
BNP	Natriuretic peptide B [Mass/volume] in Serum or Plasma	cardiovascular	18771	-0.011745	0.00705707	0.0960546	FALSE	0.273867	FALSE	3	5.47456e-05	20.8901	2.52813	2	0.282503	FALSE
HCTWB	Hematocrit [Volume Fraction] of Blood	blood	14600	0.0127914	0.00772998	0.0979689	FALSE	0.273867	FALSE	2	5.28659e-05	13.5013	1.15609	1	0.282279	FALSE
Nt.PTH	Parathyrin.intact [Mass/volume] in Serum or Plasma	endocrine	12528	-0.0146402	0.0089211	0.100782	FALSE	0.275167	FALSE	2	0.000397118	70.8948	3.43582	1	0.063797	FALSE
FSH1	Follitropin [Units/volume] in Serum or Plasma	endocrine	7056	-0.0180294	0.0110826	0.103776	FALSE	0.275167	FALSE	2	0	0	0.559705	1	0.454379	FALSE
ACAIgM	Cardiolipin IgM Ab [Units/volume] in Serum by Immunoassay	immune	4214	0.024565	0.0151598	0.105145	FALSE	0.275167	FALSE	2	0.000671665	58.8516	2.43023	1	0.119016	FALSE
AspIdx	Galactomannan Ag [Units/volume] in Specimen by Immunoassay	immune	1283	0.0415387	0.0258719	0.108372	FALSE	0.277703	FALSE	2	0	0	0.016924	1	0.896493	FALSE
DirLDL	Cholesterol in LDL [Mass/volume] in Serum or Plasma by Direct assay	metabolic	16946	0.0112047	0.00743307	0.131704	FALSE	0.330604	FALSE	2	0	0	0.574491	1	0.44848	FALSE
NonHDL	Cholesterol non HDL [Mass/volume] in Serum or Plasma	metabolic	11611	0.0127165	0.00888486	0.152358	FALSE	0.364898	FALSE	2	0	0	0.724616	1	0.394634	FALSE
TT4	Thyroxine (T4) [Mass/volume] in Serum or Plasma	endocrine	9258	0.0144235	0.0101076	0.153579	FALSE	0.364898	FALSE	2	0.000141615	39.7057	1.65853	1	0.197802	FALSE
IgEQnt	IgE [Mass/volume] in Serum	immune	3206	-0.0215928	0.0151568	0.154266	FALSE	0.364898	FALSE	2	0	0	0.162935	1	0.686468	FALSE
MCV	MCV [Entitic volume] by Automated count	blood	88000	0.0043121	0.00304892	0.157273	FALSE	0.364992	FALSE	2	0	0	0.000167037	1	0.989688	FALSE
WBCrt	Creatinine [Mass/volume] in Blood	blood	30750	-0.00687122	0.00496301	0.16621	FALSE	0.369163	FALSE	2	0	0	0.274561	1	0.600289	FALSE
Prog.R	Progesterone [Mass/volume] in Serum or Plasma	endocrine	1576	-0.0330464	0.0240151	0.1688	FALSE	0.369163	FALSE	2	0	0	0.0417853	1	0.83803	FALSE
Mg	Magnesium [Mass/volume] in Serum or Plasma	metabolic	38952	0.00653816	0.00476409	0.169945	FALSE	0.369163	FALSE	2	0	0	0.277786	1	0.598156	FALSE
PTTCtr	aPTT in Platelet poor plasma by Coagulation assay	blood	35345	0.00582931	0.00425884	0.171075	FALSE	0.369163	FALSE	2	1.18463e-05	20.7847	1.26238	1	0.261201	FALSE
DHUD	VITAMIN D 1,25-0H	metabolic	2046	0.0281725	0.021358	0.18715	FALSE	0.396886	FALSE	2	0	0	0.0322709	1	0.857434	FALSE
LA	Lactate [Moles/volume] in Serum or Plasma	metabolic	11328	-0.0115301	0.00882176	0.191212	FALSE	0.398629	FALSE	2	0	0	0.349008	1	0.554675	FALSE
Prolac	Prolactin [Mass/volume] in Serum or Plasma	endocrine	5987	0.0160749	0.0128623	0.211381	FALSE	0.433332	FALSE	2	0	0	0.472772	1	0.491715	FALSE
R_F	Rheumatoid factor [Units/volume] in Serum or Plasma	immune	5321	-0.0145772	0.0122625	0.234532	FALSE	0.472909	FALSE	2	0	0	0.705244	1	0.401027	FALSE
IgA	IgA [Mass/volume] in Serum or Plasma	immune	15340	0.00899161	0.00808163	0.265881	FALSE	0.506063	FALSE	2	0	0	0.00577196	1	0.93944	FALSE
CBil	Bilirubin.conjugated [Mass/volume] in Serum or Plasma	liver	42656	-0.00518591	0.00466724	0.266512	FALSE	0.506063	FALSE	2	4.8737e-06	10.0406	1.11161	1	0.291732	FALSE
SerFol	Folate [Mass/volume] in Serum or Plasma	metabolic	13985	-0.00927724	0.00837685	0.268084	FALSE	0.506063	FALSE	2	0	0	0.859644	1	0.353838	FALSE
SclAb	SCL-70 extractable nuclear Ab [Units/volume] in Serum by Immunoassay	immune	1536	0.0275018	0.0248357	0.268142	FALSE	0.506063	FALSE	2	0.00433016	75.7936	4.13113	1	0.0421011	FALSE
AFP.Ob	Alpha-1-Fetoprotein [Mass/volume] in Serum or Plasma	ob/gyn	1517	-0.0287065	0.0261882	0.273008	FALSE	0.506063	FALSE	2	0.0015748	50.8114	2.03299	1	0.153918	FALSE
Baso	Basophils [#/volume] in Blood	immune	46018	-0.00459279	0.0042164	0.276035	FALSE	0.506063	FALSE	2	0.000164397	81.3937	5.37453	1	0.0204329	FALSE
PT.inr	INR in Platelet poor plasma or blood by Coagulation assay	blood	53936	0.00455072	0.00424656	0.283889	FALSE	0.506063	FALSE	3	0	0	0.370183	2	0.831028	FALSE
PT.inr	INR in Platelet poor plasma or blood by Coagulation assay	blood	53936	0.00455072	0.00424656	0.283889	FALSE	0.506063	FALSE	3	0	0	0.370183	2	0.831028	FALSE
A1Anti	Alpha 1 antitrypsin [Mass/volume] in Serum or Plasma	other	2715	-0.0206001	0.019839	0.299103	FALSE	0.525566	FALSE	2	0	0	0.793822	1	0.372947	FALSE
Acet1	Acetaminophen [Mass/volume] in Serum or Plasma	toxicology/pharmacology	2548	0.0168663	0.0164549	0.30536	FALSE	0.529005	FALSE	2	0	0	0.212325	1	0.644951	FALSE
CProt1	Protein [Mass/volume] in Cerebral spinal fluid	metabolic	4486	0.0137532	0.0137713	0.317949	FALSE	0.543164	FALSE	2	0.000723109	62.1997	2.64548	1	0.103845	FALSE
CPKTot	Creatine kinase [Enzymatic activity/volume] in Serum or Plasma	cardiovascular	18294	0.00562781	0.00584402	0.335546	FALSE	0.565372	FALSE	2	0.000218052	74.8711	3.97949	1	0.0460576	FALSE
Thyrgb	Thyroglobulin [Mass/volume] in Serum or Plasma	endocrine	1659	-0.0220829	0.0237558	0.352589	FALSE	0.58606	FALSE	2	0	0	0.0421158	1	0.837399	FALSE
MBRat	Creatine kinase.MB/Creatine kinase.total in Serum or Plasma	cardiovascular	13604	0.00756797	0.00854554	0.375831	FALSE	0.616362	FALSE	2	0	0	0.66765	1	0.413872	FALSE
Chol	Cholesterol [Mass/volume] in Serum or Plasma	metabolic	48512	0.00364393	0.00432179	0.399142	FALSE	0.64598	FALSE	2	6.81132e-05	61.7926	2.61729	1	0.105705	FALSE
Creat1	Creatinine [Mass/volume] in Urine	kidney	8953	0.00766667	0.0100171	0.444058	FALSE	0.700245	FALSE	3	0.00034366	48.2416	3.86411	2	0.14485	FALSE
Creat1	Creatinine [Mass/volume] in Urine	kidney	8953	0.00766667	0.0100171	0.444058	FALSE	0.700245	FALSE	3	0.00034366	48.2416	3.86411	2	0.14485	FALSE
UricA	Urate [Mass/volume] in Serum or Plasma	urinary	19380	-0.00484943	0.00679966	0.47573	FALSE	0.711094	FALSE	2	0	0	0.000564071	1	0.981052	FALSE
GTFst	FASTING GLUCOSE 75G	other	878	0.0229142	0.0322827	0.47783	FALSE	0.711094	FALSE	2	0.00309845	57.486	2.35217	1	0.125109	FALSE
HBSA.	Hepatitis B virus surface Ab [Presence] in Serum	liver	7521	-0.00694691	0.0101413	0.493336	FALSE	0.711094	FALSE	3	0	0	0.709699	2	0.701279	FALSE
HBSA.	Hepatitis B virus surface Ab [Presence] in Serum	liver	7521	-0.00694691	0.0101413	0.493336	FALSE	0.711094	FALSE	3	0	0	0.709699	2	0.701279	FALSE
ALBM	Albumin [Mass/volume] in Serum or Plasma	liver	21806	-0.00437268	0.006385	0.493447	FALSE	0.711094	FALSE	2	0	0	0.49963	1	0.479663	FALSE
CD3_percent_	PAN T CD3 %	immune	2388	0.0142115	0.0208545	0.495579	FALSE	0.711094	FALSE	2	0	0	0.303934	1	0.581427	FALSE
SMAb	Smith extractable nuclear Ab [Units/volume] in Serum by Immunoassay	immune	2130	0.0139165	0.0204984	0.497199	FALSE	0.711094	FALSE	2	0.00205821	70.4342	3.38229	1	0.0659006	FALSE
LH1	Lutropin [Units/volume] in Serum or Plasma	endocrine	4624	-0.00958496	0.0142879	0.502318	FALSE	0.711094	FALSE	2	0	0	0.913733	1	0.339126	FALSE
ACTH	Corticotropin [Mass/volume] in Plasma	endocrine	2353	0.0122477	0.0186282	0.510872	FALSE	0.711094	FALSE	2	0	0	0.77332	1	0.379192	FALSE
UrobUr	Urobilinogen [Units/volume] in Urine by Test strip	urinary	4876	0.00841725	0.0128924	0.513831	FALSE	0.711094	FALSE	2	0.000862712	60.9365	2.55994	1	0.109603	FALSE
Potassium_HH	Potassium [Moles/volume] in Blood	kidney	5570	-0.00830734	0.0127453	0.514531	FALSE	0.711094	FALSE	2	0.00104296	49.6047	1.98431	1	0.158937	FALSE
Fbrngn	Fibrinogen [Mass/volume] in Platelet poor plasma by Coagulation assay	blood	9885	0.00635287	0.0101327	0.53068	FALSE	0.724508	FALSE	2	0	0	0.132682	1	0.715668	FALSE
Phos	Phosphate [Mass/volume] in Serum or Plasma	metabolic	35194	-0.00305892	0.00494294	0.536018	FALSE	0.724508	FALSE	2	0	0	0.00367698	1	0.951647	FALSE
Cl.WB	Chloride [Moles/volume] in Blood	blood	30334	-0.00335393	0.0056681	0.554038	FALSE	0.740725	FALSE	2	0.000510831	85.9212	7.1029	1	0.00769594	FALSE
UpH	pH of Urine by Test strip	urinary	61165	0.00203329	0.00357385	0.569399	FALSE	0.747885	FALSE	2	0	0	0.555408	1	0.456116	FALSE
ViARet	Retinol [Mass/volume] in Serum or Plasma	metabolic	2499	0.0120857	0.0216341	0.576405	FALSE	0.747885	FALSE	2	0	0	0.0156633	1	0.900402	FALSE
LDL.C	Cholesterol in LDL [Mass/volume] in Serum or Plasma by calculation	metabolic	36370	-0.00284581	0.00511063	0.577635	FALSE	0.747885	FALSE	2	0.000371115	81.0673	5.28188	1	0.0215485	FALSE
UrPro	Protein [Mass/volume] in Urine by Test strip	urinary	20129	0.00342838	0.00632424	0.587748	FALSE	0.753052	FALSE	2	0	0	0.319175	1	0.572104	FALSE
URBC	Erythrocytes [#/area] in Urine sediment by Microscopy high power field	urinary	33120	0.00220421	0.00420959	0.600545	FALSE	0.758888	FALSE	2	0.000281858	82.0829	5.58126	1	0.0181536	FALSE
Amyl	Amylase [Enzymatic activity/volume] in Serum or Plasma	metabolic	16156	-0.00413501	0.00798671	0.604642	FALSE	0.758888	FALSE	2	0	0	0.845688	1	0.357775	FALSE
Aldo.P	Aldosterone [Mass/volume] in Serum or Plasma	endocrine	1988	0.0100934	0.0201215	0.615935	FALSE	0.765253	FALSE	2	0	0	0.32558	1	0.568273	FALSE
ProTim	PROTHROMBIN TIME	blood	17151	0.00371172	0.00756516	0.623686	FALSE	0.767133	FALSE	2	0.00123685	41.8239	1.71892	1	0.189832	FALSE
AN.GAP	Anion gap in Serum or Plasma	metabolic	67157	0.00163996	0.00349597	0.638998	FALSE	0.778186	FALSE	2	4.30725e-06	3.88918	1.04047	1	0.307713	FALSE
Haptgl	Haptoglobin [Mass/volume] in Serum or Plasma	blood	4494	-0.00693574	0.0151944	0.648054	FALSE	0.781477	FALSE	2	0	0	0.416463	1	0.518707	FALSE
TestFr	Testosterone Free [Mass/volume] in Serum or Plasma	endocrine	3669	-0.00566766	0.0128426	0.658984	FALSE	0.786942	FALSE	2	0	0	0.00310056	1	0.955595	FALSE
Vanco1	Vancomycin [Mass/volume] in Serum or Plasma	toxicology/pharmacology	8665	0.00443483	0.0106793	0.677942	FALSE	0.800874	FALSE	2	0.000456183	52.2861	2.09583	1	0.147702	FALSE
Lamict	lamoTRIgine [Mass/volume] in Serum or Plasma	toxicology/pharmacology	1059	0.0133147	0.0326776	0.683673	FALSE	0.800874	FALSE	2	0	0	0.00544279	1	0.941189	FALSE
TBil	Bilirubin.total [Mass/volume] in Serum or Plasma	metabolic	78540	-0.00117252	0.00297554	0.693544	FALSE	0.804772	FALSE	2	0.000461483	94.921	19.6887	1	9.11372e-06	FALSE
USpGr	Specific gravity of Urine by Test strip	urinary	61137	0.00130184	0.00350691	0.710472	FALSE	0.816711	FALSE	2	0	0	0.926693	1	0.335724	FALSE
RenAct	Renin [Enzymatic activity/volume] in Plasma	endocrine	1820	-0.00787051	0.0227254	0.729094	FALSE	0.824181	FALSE	2	0.00270279	71.3321	3.48822	1	0.0618068	FALSE
TProSe	Protein [Mass/volume] in Serum or Plasma	metabolic	54994	0.00135529	0.0039326	0.730372	FALSE	0.824181	FALSE	2	4.79353e-05	58.9139	2.43391	1	0.118736	FALSE
PSA	Prostate specific Ag [Mass/volume] in Serum or Plasma	cancer	11196	0.00212515	0.00837697	0.799736	FALSE	0.887598	FALSE	2	0.000433138	67.764	3.10212	1	0.0781905	FALSE
G.Sub3	IgG subclass 3 [Mass/volume] in Serum	immune	1106	-0.00800909	0.0321431	0.803229	FALSE	0.887598	FALSE	2	0.0103105	80.3387	5.08614	1	0.0241178	FALSE
UKeto	Ketones [Mass/volume] in Urine by Test strip	urinary	8498	0.00165426	0.0069326	0.8114	FALSE	0.887598	FALSE	2	0.000206369	66.7109	3.00398	1	0.08306	FALSE
PCV	Hematocrit [Volume Fraction] of Blood by Automated count	blood	88972	-0.000727572	0.00311702	0.815436	FALSE	0.887598	FALSE	2	0.000181986	87.6398	8.09051	1	0.00444975	FALSE
FK.506	Tacrolimus [Mass/volume] in Blood	liver	2248	0.00414061	0.019963	0.835686	FALSE	0.901661	FALSE	2	0.00014189	11.6609	1.132	1	0.287349	FALSE
PSA.Fr	Prostate Specific Ag Free [Mass/volume] in Serum or Plasma	cancer	2178	-0.00366011	0.0213557	0.863919	FALSE	0.924018	FALSE	2	0.000255203	16.9528	1.20413	1	0.272497	FALSE
CaIo	Calcium.ionized [Mass/volume] in Blood	metabolic	19914	-0.00104524	0.00654769	0.873168	FALSE	0.925859	FALSE	2	0	0	0.0194614	1	0.889052	FALSE
R.LPA	Lipoprotein a [Mass/volume] in Serum or Plasma	metabolic	1264	-0.00317442	0.0252262	0.89986	FALSE	0.93799	FALSE	3	0.00608897	73.5456	7.56018	2	0.0228206	FALSE
R.LPA	Lipoprotein a [Mass/volume] in Serum or Plasma	metabolic	1264	-0.00317442	0.0252262	0.89986	FALSE	0.93799	FALSE	3	0.00608897	73.5456	7.56018	2	0.0228206	FALSE
C3	Complement C3 [Mass/volume] in Serum or Plasma	immune	5885	0.00122312	0.0125888	0.9226	FALSE	0.953612	FALSE	2	3.50539e-05	8.76857	1.09611	1	0.295121	FALSE
NRBCMA	Nucleated erythrocytes [#/volume] in Blood	blood	5096	-0.000450748	0.00703746	0.948931	FALSE	0.972654	FALSE	2	0	0	0.745475	1	0.387913	FALSE
QT3	Triiodothyronine (T3) [Mass/volume] in Serum or Plasma	endocrine	7845	0.000431453	0.0105669	0.967431	FALSE	0.983421	FALSE	2	0	0	0.137963	1	0.710314	FALSE
Iron	Iron [Mass/volume] in Serum or Plasma	blood	26421	0.000175996	0.00598886	0.976556	FALSE	0.98456	FALSE	2	0	0	0.173978	1	0.6766	FALSE
pH	pH of Arterial blood	kidney	21633	-9.53199e-05	0.00631405	0.987955	FALSE	0.987955	FALSE	2	0.000269987	56.2947	2.28805	1	0.130374	FALSE

### Sheet: T9.5
eTable 9.5	SUD factor PGS LabWAS meta-analysis results
phenotype	LOINC_NAME.BioVU	system.BioVU	n_total	beta	SE	p	sig.bon	p.fdr	sig.fdr	k_studies	tau2	I2.percent	Q	Q.df	Q.p	sig.bon.noMHC
RDW	Erythrocyte distribution width [Ratio] by Automated count	blood	87954	0.0258414	0.00329828	4.69524e-15	TRUE	5.77515e-13	TRUE	2	8.77186e-05	76.6334	4.27962	1	0.0385721	TRUE
WBC	Leukocytes [#/volume] in Blood by Automated count	immune	87982	0.023443	0.00312228	5.99042e-14	TRUE	3.68411e-12	TRUE	2	1.25866e-05	31.9928	1.47043	1	0.225277	TRUE
Trigs	Triglyceride [Mass/volume] in Serum or Plasma	metabolic	48725	0.0339414	0.0045772	1.21318e-13	TRUE	4.97405e-12	TRUE	2	0	0	0.0573454	1	0.810742	TRUE
RDWSD	Erythrocyte distribution width [Entitic volume] by Automated count	blood	59305	0.0290674	0.00406742	8.90917e-13	TRUE	2.73957e-11	TRUE	2	0	0	0.123398	1	0.725378	TRUE
PCV	Hematocrit [Volume Fraction] of Blood by Automated count	blood	88972	-0.021838	0.00321021	1.02691e-11	TRUE	2.5262e-10	TRUE	2	0.000131165	82.9512	5.86551	1	0.0154404	TRUE
HDL.C	Cholesterol in HDL [Mass/volume] in Serum or Plasma	metabolic	47089	-0.0219001	0.00438228	5.81044e-07	TRUE	1.19114e-05	TRUE	2	9.28821e-05	69.3117	3.25857	1	0.0710509	TRUE
Ca	Calcium [Mass/volume] in Serum or Plasma	metabolic	85277	-0.0151219	0.00316778	1.80898e-06	TRUE	3.17864e-05	TRUE	2	9.31931e-05	76.6263	4.27832	1	0.0386016	TRUE
Gluc	Glucose [Mass/volume] in Serum or Plasma	metabolic	85531	0.0146393	0.00323833	6.16528e-06	TRUE	9.47912e-05	TRUE	2	0	0	0.106426	1	0.74425	TRUE
EOSIA	Eosinophils [#/volume] in Blood	immune	51785	0.0163793	0.00417529	8.74799e-05	FALSE	0.00119556	TRUE	2	0	0	0.781319	1	0.376738	FALSE
CO2	Carbon dioxide, total [Moles/volume] in Serum or Plasma	blood	85436	-0.0117088	0.00309271	0.00015314	FALSE	0.00188362	TRUE	2	0	0	0.171106	1	0.679131	FALSE
CRP	C reactive protein [Mass/volume] in Serum or Plasma	immune	27528	0.0225026	0.00639818	0.000436405	FALSE	0.0048798	TRUE	2	0.000201978	65.9301	2.93515	1	0.0866709	FALSE
BUN	Urea nitrogen [Mass/volume] in Serum or Plasma	metabolic	85587	-0.011123	0.00335717	0.000922285	FALSE	0.00945343	TRUE	2	0	0	0.0924371	1	0.761101	FALSE
MCV	MCV [Entitic volume] by Automated count	blood	88000	0.0102151	0.00314252	0.00115157	FALSE	0.0108956	TRUE	2	0	0	0.0013143	1	0.97108	FALSE
Phos	Phosphate [Mass/volume] in Serum or Plasma	metabolic	35194	0.0155974	0.00505861	0.00204699	FALSE	0.0179843	TRUE	2	0	0	0.375334	1	0.540111	FALSE
LymAbs	Lymphocytes [#/volume] in Blood by Automated count	immune	35732	0.0143457	0.00474117	0.00247993	FALSE	0.0203354	TRUE	2	3.95121e-05	36.471	1.57408	1	0.209615	FALSE
WBCrt	Creatinine [Mass/volume] in Blood	blood	30750	-0.0150041	0.0050768	0.00312241	FALSE	0.023789	TRUE	2	0	0	0.37886	1	0.538214	FALSE
MPV	Platelet mean volume [Entitic volume] in Blood by Automated count	blood	67676	-0.0114415	0.00389237	0.00328791	FALSE	0.023789	TRUE	2	0.000178325	83.4798	6.05318	1	0.0138813	FALSE
pO2_FI	Oxygen [Partial pressure] in Arterial blood	blood	11495	-0.0266506	0.00926077	0.00400471	FALSE	0.0273655	TRUE	2	0	0	0.234749	1	0.628025	FALSE
Lym	Lymphocytes [#/volume] in Blood	immune	47410	0.0116807	0.00411192	0.00450165	FALSE	0.0291422	TRUE	2	0.000387594	91.3327	11.5377	1	0.000681998	FALSE
TT4	Thyroxine (T4) [Mass/volume] in Serum or Plasma	endocrine	9258	-0.027939	0.0104642	0.00758589	FALSE	0.0456241	TRUE	2	0	0	0.352355	1	0.552783	FALSE
Aldo.P	Aldosterone [Mass/volume] in Serum or Plasma	endocrine	1988	0.054404	0.0205475	0.00810357	FALSE	0.0456241	TRUE	2	0	0	0.885553	1	0.346685	FALSE
SerFol	Folate [Mass/volume] in Serum or Plasma	metabolic	13985	-0.0228082	0.00862196	0.0081604	FALSE	0.0456241	TRUE	2	0.00026772	64.2902	2.80035	1	0.0942436	FALSE
Acet1	Acetaminophen [Mass/volume] in Serum or Plasma	toxicology/pharmacology	2548	0.0445702	0.0171368	0.00929933	FALSE	0.0497312	TRUE	2	0	0	0.0380637	1	0.845315	FALSE
HGB_A1C	Hemoglobin A1c/Hemoglobin.total in Blood	metabolic	14726	0.0193505	0.00784996	0.0136998	FALSE	0.0702113	FALSE	2	0	0	0.524636	1	0.468871	FALSE
Mg	Magnesium [Mass/volume] in Serum or Plasma	metabolic	38952	-0.0116282	0.00488979	0.0174044	FALSE	0.0856296	FALSE	2	0	0	0.730837	1	0.392612	FALSE
EOSIAB	Eosinophils [#/volume] in Blood by Automated count	immune	39253	0.0114133	0.00487496	0.0192211	FALSE	0.0895965	FALSE	2	0	0	0.604101	1	0.437017	FALSE
FK.506	Tacrolimus [Mass/volume] in Blood	liver	2248	0.0480656	0.0206397	0.0198699	FALSE	0.0895965	FALSE	2	0.00255253	70.0148	3.33497	1	0.0678215	FALSE
AlkPTo	Alkaline phosphatase [Enzymatic activity/volume] in Serum or Plasma	liver	21454	0.0155925	0.0067582	0.021044	FALSE	0.0895965	FALSE	2	0.00116762	26.9455	1.36884	1	0.242011	FALSE
X25DTot	25-Hydroxyvitamin D3+25-Hydroxyvitamin D2 [Mass/volume] in Serum or Plasma	metabolic	21256	-0.0153571	0.00666265	0.0211695	FALSE	0.0895965	FALSE	2	0	0	0.113725	1	0.735943	FALSE
TRPI	Troponin I.cardiac [Mass/volume] in Serum or Plasma	cardiovascular	13502	-0.0183691	0.00801122	0.0218528	FALSE	0.0895965	FALSE	2	0.000111908	33.4685	1.50305	1	0.220203	FALSE
MCH	MCH [Entitic mass] by Automated count	blood	88028	0.00715507	0.00317154	0.0240692	FALSE	0.0955004	FALSE	2	0	0	0.116782	1	0.732552	FALSE
DirLDL	Cholesterol in LDL [Mass/volume] in Serum or Plasma by Direct assay	metabolic	16946	0.0163941	0.00767325	0.0326368	FALSE	0.125448	FALSE	2	0.000327797	70.5597	3.39671	1	0.0653267	FALSE
GluBed	Glucose [Mass/volume] in Blood by Automated test strip	metabolic	48961	0.00907178	0.0044162	0.0399559	FALSE	0.148927	FALSE	2	6.15777e-05	61.1884	2.57655	1	0.108458	FALSE
Thyrgb	Thyroglobulin [Mass/volume] in Serum or Plasma	endocrine	1659	0.0463159	0.0241032	0.0546603	FALSE	0.193836	FALSE	2	0	0	0.296397	1	0.58615	FALSE
NonHDL	Cholesterol non HDL [Mass/volume] in Serum or Plasma	metabolic	11611	0.0176589	0.00920863	0.0551565	FALSE	0.193836	FALSE	2	7.46077e-05	27.0686	1.37115	1	0.241614	FALSE
CPKTot	Creatine kinase [Enzymatic activity/volume] in Serum or Plasma	cardiovascular	18294	0.01106	0.00598651	0.0646759	FALSE	0.21737	FALSE	2	0.00039456	83.7974	6.17185	1	0.0129799	FALSE
URBC	Erythrocytes [#/area] in Urine sediment by Microscopy high power field	urinary	33120	0.00795262	0.00431598	0.0653879	FALSE	0.21737	FALSE	2	0	0	0.13647	1	0.711815	FALSE
C4Quan	Complement C4 [Mass/volume] in Serum or Plasma	immune	5894	0.0243043	0.0133054	0.0677526	FALSE	0.219304	FALSE	2	0	0	0.657413	1	0.417475	FALSE
QT3	Triiodothyronine (T3) [Mass/volume] in Serum or Plasma	endocrine	7845	-0.0196117	0.0110447	0.0757868	FALSE	0.23902	FALSE	2	0	0	0.074222	1	0.785286	FALSE
ALBM	Albumin [Mass/volume] in Serum or Plasma	liver	21806	-0.011439	0.00653984	0.080268	FALSE	0.246824	FALSE	2	0	0	0.654013	1	0.418682	FALSE
IgA	IgA [Mass/volume] in Serum or Plasma	immune	15340	0.0144434	0.00836687	0.0843016	FALSE	0.252905	FALSE	2	1.82601e-05	11.5325	1.13036	1	0.287699	FALSE
FT4	Thyroxine (T4) free [Mass/volume] in Serum or Plasma	endocrine	34043	-0.00906266	0.00552478	0.100929	FALSE	0.286434	FALSE	2	0	0	0.729318	1	0.393104	FALSE
CProt1	Protein [Mass/volume] in Cerebral spinal fluid	metabolic	4486	-0.0234965	0.0143565	0.101704	FALSE	0.286434	FALSE	2	0	0	0.133204	1	0.715132	FALSE
UKeto	Ketones [Mass/volume] in Urine by Test strip	urinary	8498	-0.0116467	0.00717489	0.104534	FALSE	0.286434	FALSE	2	0	0	0.173002	1	0.677458	FALSE
ProTim	PROTHROMBIN TIME	blood	17151	-0.012545	0.00773407	0.104793	FALSE	0.286434	FALSE	2	0	0	0.272988	1	0.601334	FALSE
ViARet	Retinol [Mass/volume] in Serum or Plasma	metabolic	2499	-0.0331534	0.0214133	0.121559	FALSE	0.325039	FALSE	2	0	0	0.98672	1	0.320545	FALSE
GTFst	FASTING GLUCOSE 75G	other	878	-0.0519946	0.0341243	0.127588	FALSE	0.333899	FALSE	2	0	0	0.0219465	1	0.88223	FALSE
VLDL	VLDL	cardiovascular	7750	0.0172883	0.0114692	0.131719	FALSE	0.33753	FALSE	2	0	0	0.0425998	1	0.836481	FALSE
UrPro	Protein [Mass/volume] in Urine by Test strip	urinary	20129	0.00947299	0.00645927	0.142492	FALSE	0.357685	FALSE	2	0.000414317	77.3957	4.42394	1	0.0354381	FALSE
Vi.B12	Cobalamin (Vitamin B12) [Mass/volume] in Serum or Plasma	metabolic	31973	-0.00809354	0.00566782	0.153297	FALSE	0.372868	FALSE	2	0	0	0.00749824	1	0.930996	FALSE
pH	pH of Arterial blood	kidney	21633	0.00927982	0.00651921	0.154604	FALSE	0.372868	FALSE	2	0	0	0.72679	1	0.393926	FALSE
LH1	Lutropin [Units/volume] in Serum or Plasma	endocrine	4624	-0.0203669	0.0150999	0.177397	FALSE	0.419612	FALSE	2	0.000356817	43.5706	1.77212	1	0.183119	FALSE
AFP.Ob	Alpha-1-Fetoprotein [Mass/volume] in Serum or Plasma	ob/gyn	1517	-0.0348986	0.0262066	0.182967	FALSE	0.424622	FALSE	2	0	0	0.659458	1	0.416751	FALSE
IgM.Q	IgM [Mass/volume] in Serum or Plasma	immune	8243	0.0134465	0.0106474	0.206628	FALSE	0.470653	FALSE	2	0	0	0.24466	1	0.62086	FALSE
HCTWB	Hematocrit [Volume Fraction] of Blood	blood	14600	-0.00996786	0.00797842	0.211536	FALSE	0.473071	FALSE	2	0	0	0.135849	1	0.712443	FALSE
LA	Lactate [Moles/volume] in Serum or Plasma	metabolic	11328	0.0106615	0.00898791	0.23554	FALSE	0.517347	FALSE	2	0	0	0.0771863	1	0.781147	FALSE
IgEQnt	IgE [Mass/volume] in Serum	immune	3206	-0.0177502	0.0152685	0.245018	FALSE	0.524626	FALSE	2	0	0	0.910151	1	0.340074	FALSE
Amyl	Amylase [Enzymatic activity/volume] in Serum or Plasma	metabolic	16156	-0.00943144	0.0082009	0.250124	FALSE	0.524626	FALSE	2	0	0	0.338571	1	0.560655	FALSE
UricA	Urate [Mass/volume] in Serum or Plasma	urinary	19380	0.00801931	0.00700765	0.252473	FALSE	0.524626	FALSE	2	0	0	0.773569	1	0.379115	FALSE
A1Anti	Alpha 1 antitrypsin [Mass/volume] in Serum or Plasma	other	2715	0.0228202	0.0200864	0.255915	FALSE	0.524626	FALSE	2	0	0	0.323769	1	0.569352	FALSE
TestFr	Testosterone Free [Mass/volume] in Serum or Plasma	endocrine	3669	-0.0145035	0.0129145	0.26142	FALSE	0.527126	FALSE	2	0.000428592	55.9561	2.27046	1	0.131861	FALSE
SclAb	SCL-70 extractable nuclear Ab [Units/volume] in Serum by Immunoassay	immune	1536	0.027484	0.0258341	0.28739	FALSE	0.570145	FALSE	2	0	0	0.0388637	1	0.843719	FALSE
C3	Complement C3 [Mass/volume] in Serum or Plasma	immune	5885	0.0138152	0.0132673	0.297738	FALSE	0.581298	FALSE	2	0.00017121	29.9841	1.42825	1	0.232051	FALSE
IMMATURE_GRANULOCYTES	IMMATURE_GRANULOCYTES	immune	2997	0.0166517	0.0166744	0.317969	FALSE	0.606404	FALSE	2	0	0	0.191518	1	0.661656	FALSE
HEMOGLOBIN_x_3	Hemoglobin [Mass/volume] in Blood	blood	23267	-0.00619886	0.00627944	0.323561	FALSE	0.606404	FALSE	2	0	0	0.282415	1	0.595123	FALSE
Trnsfr	Transferrin [Mass/volume] in Serum or Plasma	metabolic	2614	0.0200842	0.0204838	0.326844	FALSE	0.606404	FALSE	2	0	0	0.304974	1	0.580781	FALSE
LDL.C	Cholesterol in LDL [Mass/volume] in Serum or Plasma by calculation	metabolic	36370	-0.00514784	0.00528811	0.330318	FALSE	0.606404	FALSE	2	9.10304e-05	49.7829	1.99135	1	0.158199	FALSE
Lamict	lamoTRIgine [Mass/volume] in Serum or Plasma	toxicology/pharmacology	1059	-0.0312159	0.0326949	0.339697	FALSE	0.614453	FALSE	2	0	0	0.104737	1	0.746217	FALSE
Nt.PTH	Parathyrin.intact [Mass/volume] in Serum or Plasma	endocrine	12528	-0.00843143	0.00909295	0.353797	FALSE	0.630681	FALSE	2	0	0	0.00699956	1	0.933324	FALSE
X25HyD3	25-hydroxyvitamin D3 [Mass/volume] in Serum or Plasma	metabolic	20786	-0.006223	0.00684195	0.363067	FALSE	0.634106	FALSE	2	0	0	0.332204	1	0.564364	FALSE
POC_PO2_.PT_Temp.	POC_PO2_(PT_Temp)	blood	676	0.0338321	0.0374275	0.366029	FALSE	0.634106	FALSE	2	0	0	0.0846408	1	0.771104	FALSE
SGPT_ALT	SGPT/ALT	metabolic	21724	0.00584271	0.00653448	0.37125	FALSE	0.634218	FALSE	2	0	0	0.24193	1	0.622816	FALSE
Ferrit	Ferritin [Mass/volume] in Serum or Plasma	blood	27349	0.00503874	0.00577248	0.382723	FALSE	0.644862	FALSE	2	4.58269e-05	39.5299	1.65371	1	0.198455	FALSE
CaIo	Calcium.ionized [Mass/volume] in Blood	metabolic	19914	0.00560117	0.00673535	0.405631	FALSE	0.673155	FALSE	2	0	0	0.0581897	1	0.80938	FALSE
UpH	pH of Urine by Test strip	urinary	61165	-0.00300354	0.00367711	0.414031	FALSE	0.673155	FALSE	2	0	0	0.276382	1	0.599082	FALSE
Neut	Neutrophils [#/volume] in Blood	immune	47730	0.00331985	0.00411284	0.419556	FALSE	0.673155	FALSE	2	0.000194519	83.9415	6.22724	1	0.01258	FALSE
Fbrngn	Fibrinogen [Mass/volume] in Platelet poor plasma by Coagulation assay	blood	9885	-0.00849196	0.0105623	0.421406	FALSE	0.673155	FALSE	2	0	0	0.698742	1	0.403207	FALSE
Chol	Cholesterol [Mass/volume] in Serum or Plasma	metabolic	48512	0.00352666	0.00446401	0.429515	FALSE	0.677312	FALSE	2	0.000252107	84.962	6.64982	1	0.00991659	FALSE
UrobUr	Urobilinogen [Units/volume] in Urine by Test strip	urinary	4876	-0.010043	0.0130751	0.442427	FALSE	0.688842	FALSE	2	0.00392015	86.9346	7.65378	1	0.00566535	FALSE
AspAcd	Aspartate [Moles/volume] in Serum or Plasma	metabolic	21748	0.00497989	0.00657721	0.448964	FALSE	0.690282	FALSE	2	0	0	0.361248	1	0.547814	FALSE
CD3_percent_	PAN T CD3 %	immune	2388	0.0152818	0.0220251	0.487786	FALSE	0.740712	FALSE	2	0	0	0.25365	1	0.614517	FALSE
USpGr	Specific gravity of Urine by Test strip	urinary	61137	-0.00237279	0.00361193	0.511226	FALSE	0.766839	FALSE	2	0	0	0.326844	1	0.567523	FALSE
Prolac	Prolactin [Mass/volume] in Serum or Plasma	endocrine	5987	0.00846669	0.0135818	0.533031	FALSE	0.783506	FALSE	2	0	0	0.096753	1	0.755762	FALSE
HBSA.	Hepatitis B virus surface Ab [Presence] in Serum	liver	7521	-0.00633732	0.010596	0.549784	FALSE	0.783506	FALSE	3	0	0	0.0620107	2	0.96947	FALSE
HBSA.	Hepatitis B virus surface Ab [Presence] in Serum	liver	7521	-0.00633732	0.010596	0.549784	FALSE	0.783506	FALSE	3	0	0	0.0620107	2	0.96947	FALSE
MBRat	Creatine kinase.MB/Creatine kinase.total in Serum or Plasma	cardiovascular	13604	0.00518939	0.00881908	0.556245	FALSE	0.783506	FALSE	2	0	0	0.0514851	1	0.820499	FALSE
Vanco1	Vancomycin [Mass/volume] in Serum or Plasma	toxicology/pharmacology	8665	-0.00630986	0.0107894	0.55867	FALSE	0.783506	FALSE	2	0	0	0.341132	1	0.559176	FALSE
IgG.Q	IgG [Mass/volume] in Serum or Plasma	immune	10048	-0.00560479	0.00984901	0.569308	FALSE	0.783506	FALSE	2	0	0	0.215987	1	0.642115	FALSE
BNP	Natriuretic peptide B [Mass/volume] in Serum or Plasma	cardiovascular	18771	0.00400009	0.00728428	0.58291	FALSE	0.783506	FALSE	3	0.00126316	85.0992	13.4221	2	0.00121741	FALSE
BNP	Natriuretic peptide B [Mass/volume] in Serum or Plasma	cardiovascular	18771	0.00400009	0.00728428	0.58291	FALSE	0.783506	FALSE	3	0.00126316	85.0992	13.4221	2	0.00121741	FALSE
Cl.WB	Chloride [Moles/volume] in Blood	blood	30334	-0.00317317	0.0058071	0.584771	FALSE	0.783506	FALSE	2	0	0	0.000415139	1	0.983744	FALSE
G.Sub3	IgG subclass 3 [Mass/volume] in Serum	immune	1106	0.0159569	0.0321119	0.619247	FALSE	0.783506	FALSE	2	0	0	0.00582318	1	0.939173	FALSE
Creat1	Creatinine [Mass/volume] in Urine	kidney	8953	0.00503565	0.0103174	0.625498	FALSE	0.783506	FALSE	3	0.000115418	22.8023	2.59075	2	0.273795	FALSE
Creat1	Creatinine [Mass/volume] in Urine	kidney	8953	0.00503565	0.0103174	0.625498	FALSE	0.783506	FALSE	3	0.000115418	22.8023	2.59075	2	0.273795	FALSE
TProSe	Protein [Mass/volume] in Serum or Plasma	metabolic	54994	-0.00194243	0.00404575	0.631145	FALSE	0.783506	FALSE	2	0	0	0.0501658	1	0.822775	FALSE
Potassium_HH	Potassium [Moles/volume] in Blood	kidney	5570	-0.00634187	0.0132388	0.631913	FALSE	0.783506	FALSE	2	0	0	3.06289e-06	1	0.998604	FALSE
R.LPA	Lipoprotein a [Mass/volume] in Serum or Plasma	metabolic	1264	-0.0130848	0.027369	0.632588	FALSE	0.783506	FALSE	3	0.00620833	71.0279	6.9032	2	0.0316949	FALSE
R.LPA	Lipoprotein a [Mass/volume] in Serum or Plasma	metabolic	1264	-0.0130848	0.027369	0.632588	FALSE	0.783506	FALSE	3	0.00620833	71.0279	6.9032	2	0.0316949	FALSE
PT.inr	INR in Platelet poor plasma or blood by Coagulation assay	blood	53936	0.00204647	0.00436	0.638802	FALSE	0.783506	FALSE	3	3.30285e-05	28.9707	2.81574	2	0.244664	FALSE
PT.inr	INR in Platelet poor plasma or blood by Coagulation assay	blood	53936	0.00204647	0.00436	0.638802	FALSE	0.783506	FALSE	3	3.30285e-05	28.9707	2.81574	2	0.244664	FALSE
FSH1	Follitropin [Units/volume] in Serum or Plasma	endocrine	7056	-0.0053997	0.0116625	0.643367	FALSE	0.783506	FALSE	2	7.7121e-05	21.861	1.27977	1	0.257942	FALSE
AN.GAP	Anion gap in Serum or Plasma	metabolic	67157	0.00128285	0.00361423	0.722632	FALSE	0.871409	FALSE	2	0	0	0.189939	1	0.662967	FALSE
PTTCtr	aPTT in Platelet poor plasma by Coagulation assay	blood	35345	0.00147334	0.00442576	0.739209	FALSE	0.877321	FALSE	2	0	0	0.0395397	1	0.842383	FALSE
CBil	Bilirubin.conjugated [Mass/volume] in Serum or Plasma	liver	42656	0.00158503	0.00481085	0.7418	FALSE	0.877321	FALSE	2	0.000865914	94.914	19.6619	1	9.24254e-06	FALSE
TTAIgA	Tissue transglutaminase IgA Ab [Units/volume] in Serum by Immunoassay	immune	4618	-0.00467784	0.0154563	0.762158	FALSE	0.892813	FALSE	2	0	0	0.0191858	1	0.889835	FALSE
PSA	Prostate specific Ag [Mass/volume] in Serum or Plasma	cancer	11196	-0.00235377	0.00860807	0.784517	FALSE	0.910335	FALSE	2	0	0	0.471713	1	0.4922	FALSE
SMAb	Smith extractable nuclear Ab [Units/volume] in Serum by Immunoassay	immune	2130	0.00519081	0.0217149	0.811072	FALSE	0.932354	FALSE	2	0	0	0.43751	1	0.508327	FALSE
AspIdx	Galactomannan Ag [Units/volume] in Specimen by Immunoassay	immune	1283	-0.00499452	0.026852	0.852443	FALSE	0.938507	FALSE	2	0.00562585	79.0586	4.77523	1	0.0288721	FALSE
HCVQNT	Hepatitis C virus RNA [Units/volume] (viral load) in Serum or Plasma by NAA with probe detection	immune	1067	0.00562417	0.0306984	0.854635	FALSE	0.938507	FALSE	2	0.000228239	10.7957	1.12102	1	0.289698	FALSE
ACAIgM	Cardiolipin IgM Ab [Units/volume] in Serum by Immunoassay	immune	4214	-0.00286718	0.0163015	0.860384	FALSE	0.938507	FALSE	2	0.00129486	70.7124	3.41442	1	0.0646292	FALSE
Baso	Basophils [#/volume] in Blood	immune	46018	0.000767199	0.00436842	0.86059	FALSE	0.938507	FALSE	2	9.26171e-05	69.8232	3.3138	1	0.0687005	FALSE
DHUD	VITAMIN D 1,25-0H	metabolic	2046	0.00374853	0.0221538	0.865635	FALSE	0.938507	FALSE	2	0	0	0.0816934	1	0.775016	FALSE
NRBCMA	Nucleated erythrocytes [#/volume] in Blood	blood	5096	-0.00115232	0.00706946	0.870519	FALSE	0.938507	FALSE	2	0	0	0.00333842	1	0.953925	FALSE
AntDNA	DNA double strand Ab [Units/volume] in Serum	immune	3525	-0.00294411	0.0181832	0.871374	FALSE	0.938507	FALSE	2	0.00272776	77.911	4.52715	1	0.0333612	FALSE
Prog.R	Progesterone [Mass/volume] in Serum or Plasma	endocrine	1576	0.00379843	0.0256348	0.882205	FALSE	0.938507	FALSE	2	0	0	0.00551643	1	0.940793	FALSE
PSA.Fr	Prostate Specific Ag Free [Mass/volume] in Serum or Plasma	cancer	2178	0.00313827	0.0217163	0.885096	FALSE	0.938507	FALSE	2	0.000360146	21.7055	1.27723	1	0.258415	FALSE
Haptgl	Haptoglobin [Mass/volume] in Serum or Plasma	blood	4494	0.00175305	0.0154387	0.909595	FALSE	0.956241	FALSE	2	0	0	0.83265	1	0.361507	FALSE
TBil	Bilirubin.total [Mass/volume] in Serum or Plasma	metabolic	78540	0.000305788	0.00307011	0.920661	FALSE	0.959672	FALSE	2	0.000432917	94.3292	17.6342	1	2.67729e-05	FALSE
ACTH	Corticotropin [Mass/volume] in Plasma	endocrine	2353	0.00118921	0.0195294	0.951444	FALSE	0.978855	FALSE	2	0.000839899	44.9793	1.8175	1	0.177611	FALSE
Iron	Iron [Mass/volume] in Serum or Plasma	blood	26421	0.000322231	0.00618338	0.958439	FALSE	0.978855	FALSE	2	0	0	0.790076	1	0.374077	FALSE
BAbs	Basophils [#/volume] in Blood by Automated count	immune	34713	0.000227199	0.0048896	0.962939	FALSE	0.978855	FALSE	2	0	0	0.376421	1	0.539525	FALSE
R_F	Rheumatoid factor [Units/volume] in Serum or Plasma	immune	5321	-0.000184723	0.0127483	0.988439	FALSE	0.992466	FALSE	2	0.00210273	82.4135	5.68618	1	0.0170991	FALSE
RenAct	Renin [Enzymatic activity/volume] in Plasma	endocrine	1820	-0.000220438	0.0233439	0.992466	FALSE	0.992466	FALSE	2	0	0	0.0111611	1	0.915863	FALSE

### Sheet: T9.6
eTable 9.6	Hierarchical factor PGS LabWAS meta-analysis results
phenotype	LOINC_NAME.BioVU	system.BioVU	n_total	beta	SE	p	sig.bon	p.fdr	sig.fdr	k_studies	tau2	I2.percent	Q	Q.df	Q.p	sig.bon.noMHC
WBC	Leukocytes [#/volume] in Blood by Automated count	immune	87982	0.0383085	0.003078	1.47245e-35	TRUE	1.81112e-33	TRUE	2	0	0	0.263152	1	0.607963	TRUE
Trigs	Triglyceride [Mass/volume] in Serum or Plasma	metabolic	48725	0.0427231	0.00449319	1.93598e-21	TRUE	1.19063e-19	TRUE	2	3.66911e-07	0.819421	1.00826	1	0.31532	TRUE
BUN	Urea nitrogen [Mass/volume] in Serum or Plasma	metabolic	85587	-0.0247353	0.00331266	8.20995e-14	TRUE	3.36608e-12	TRUE	2	6.28651e-05	71.9732	3.56801	1	0.0589027	TRUE
LymAbs	Lymphocytes [#/volume] in Blood by Automated count	immune	35732	0.0292417	0.00464645	3.107e-10	TRUE	9.55402e-09	TRUE	2	0.000149159	68.5471	3.17936	1	0.074574	TRUE
HDL.C	Cholesterol in HDL [Mass/volume] in Serum or Plasma	metabolic	47089	-0.0247897	0.00430717	8.64049e-09	TRUE	2.12556e-07	TRUE	2	0	0	0.829331	1	0.362466	TRUE
RDW	Erythrocyte distribution width [Ratio] by Automated count	blood	87954	0.0168912	0.00325479	2.10676e-07	TRUE	4.31885e-06	TRUE	2	4.89418e-05	65.1601	2.87027	1	0.0902296	TRUE
EOSIA	Eosinophils [#/volume] in Blood	immune	51785	0.0201419	0.00412425	1.04068e-06	TRUE	1.82863e-05	TRUE	2	0	0	0.199572	1	0.655067	FALSE
RDWSD	Erythrocyte distribution width [Entitic volume] by Automated count	blood	59305	0.0191344	0.00401013	1.82839e-06	TRUE	2.81115e-05	TRUE	2	0	0	0.830722	1	0.362064	TRUE
X25HyD3	25-hydroxyvitamin D3 [Mass/volume] in Serum or Plasma	metabolic	20786	-0.0313264	0.00672211	3.15891e-06	TRUE	4.11703e-05	TRUE	2	0.0001175	56.2059	2.28341	1	0.130764	TRUE
Ca	Calcium [Mass/volume] in Serum or Plasma	metabolic	85277	-0.0145326	0.00312644	3.34718e-06	TRUE	4.11703e-05	TRUE	2	0	0	0.972224	1	0.324126	TRUE
X25DTot	25-Hydroxyvitamin D3+25-Hydroxyvitamin D2 [Mass/volume] in Serum or Plasma	metabolic	21256	-0.0294717	0.00657045	7.27442e-06	TRUE	8.13412e-05	TRUE	2	0	0	0.0941856	1	0.758922	TRUE
C4Quan	Complement C4 [Mass/volume] in Serum or Plasma	immune	5894	0.0520397	0.0128336	5.01416e-05	TRUE	0.000513951	TRUE	2	0	0	0.157835	1	0.691158	FALSE
Lym	Lymphocytes [#/volume] in Blood	immune	47410	0.0157522	0.00403277	9.38196e-05	FALSE	0.000887678	TRUE	2	0.00102639	96.6431	29.789	1	4.81712e-08	FALSE
CO2	Carbon dioxide, total [Moles/volume] in Serum or Plasma	blood	85436	-0.0113116	0.00305211	0.000210425	FALSE	0.00184873	TRUE	2	0	0	0.452531	1	0.501135	FALSE
AlkPTo	Alkaline phosphatase [Enzymatic activity/volume] in Serum or Plasma	liver	21454	0.0246342	0.00667981	0.000226143	FALSE	0.00185437	TRUE	2	0.0170451	87.6996	8.12983	1	0.00435428	FALSE
Neut	Neutrophils [#/volume] in Blood	immune	47730	0.0135731	0.00403199	0.000761694	FALSE	0.00585552	TRUE	2	0.00044809	92.5499	13.4227	1	0.000248602	FALSE
Gluc	Glucose [Mass/volume] in Serum or Plasma	metabolic	85531	0.0106398	0.00319699	0.000874503	FALSE	0.00632729	TRUE	2	5.49058e-05	67.2439	3.05287	1	0.0805947	FALSE
TRPI	Troponin I.cardiac [Mass/volume] in Serum or Plasma	cardiovascular	13502	-0.0259292	0.00790791	0.00104212	FALSE	0.00700885	TRUE	2	0	0	0.0269298	1	0.86965	FALSE
EOSIAB	Eosinophils [#/volume] in Blood by Automated count	immune	39253	0.0158177	0.00484001	0.00108267	FALSE	0.00700885	TRUE	2	0	0	0.350041	1	0.55409	FALSE
SGPT_ALT	SGPT/ALT	metabolic	21724	0.0206335	0.0064621	0.00140804	FALSE	0.00865944	TRUE	2	0.000851461	36.7027	1.57985	1	0.208783	FALSE
DirLDL	Cholesterol in LDL [Mass/volume] in Serum or Plasma by Direct assay	metabolic	16946	0.0231765	0.0075295	0.0020833	FALSE	0.0121459	TRUE	2	0	0	0.21787	1	0.640667	FALSE
WBCrt	Creatinine [Mass/volume] in Blood	blood	30750	-0.0154261	0.00503202	0.00217245	FALSE	0.0121459	TRUE	2	0	0	0.786312	1	0.375218	FALSE
AspAcd	Aspartate [Moles/volume] in Serum or Plasma	metabolic	21748	0.0189981	0.00650252	0.00348184	FALSE	0.0186203	TRUE	2	0	0	0.151886	1	0.696739	FALSE
FT4	Thyroxine (T4) free [Mass/volume] in Serum or Plasma	endocrine	34043	-0.0153584	0.00537439	0.00426713	FALSE	0.0218691	TRUE	2	6.72224e-05	41.6362	1.71339	1	0.190546	FALSE
CRP	C reactive protein [Mass/volume] in Serum or Plasma	immune	27528	0.0177887	0.00631807	0.00486986	FALSE	0.0239597	TRUE	2	0	0	0.156191	1	0.692688	FALSE
pO2_FI	Oxygen [Partial pressure] in Arterial blood	blood	11495	-0.0252131	0.00910165	0.0056027	FALSE	0.0265051	TRUE	2	0	0	0.000216401	1	0.988263	FALSE
Ferrit	Ferritin [Mass/volume] in Serum or Plasma	blood	27349	-0.0154544	0.0056961	0.00666458	FALSE	0.0303609	TRUE	2	0	0	0.882026	1	0.347647	FALSE
NonHDL	Cholesterol non HDL [Mass/volume] in Serum or Plasma	metabolic	11611	0.0240178	0.00897774	0.00746712	FALSE	0.032802	TRUE	2	0	0	0.0312615	1	0.859658	FALSE
HGB_A1C	Hemoglobin A1c/Hemoglobin.total in Blood	metabolic	14726	0.0188202	0.00772261	0.0148087	FALSE	0.0628092	FALSE	2	0.000435796	38.5886	1.62836	1	0.20193	FALSE
IgM.Q	IgM [Mass/volume] in Serum or Plasma	immune	8243	0.0253227	0.0105068	0.0159469	FALSE	0.0640868	FALSE	2	0	0	0.307988	1	0.578918	FALSE
CPKTot	Creatine kinase [Enzymatic activity/volume] in Serum or Plasma	cardiovascular	18294	0.014217	0.00591031	0.016152	FALSE	0.0640868	FALSE	2	4.2011e-05	35.9925	1.56232	1	0.211326	FALSE
Prolac	Prolactin [Mass/volume] in Serum or Plasma	endocrine	5987	0.0305521	0.0131045	0.0197308	FALSE	0.0736069	FALSE	2	0	0	0.760936	1	0.383036	FALSE
BAbs	Basophils [#/volume] in Blood by Automated count	immune	34713	0.0111675	0.00479493	0.0198573	FALSE	0.0736069	FALSE	2	0	0	0.243162	1	0.621932	FALSE
VLDL	VLDL	cardiovascular	7750	0.0262863	0.0113308	0.0203466	FALSE	0.0736069	FALSE	2	0	0	0.117799	1	0.731434	FALSE
Chol	Cholesterol [Mass/volume] in Serum or Plasma	metabolic	48512	0.0101137	0.00438449	0.0210723	FALSE	0.074054	FALSE	2	5.80357e-05	57.3304	2.34359	1	0.1258	FALSE
TTAIgA	Tissue transglutaminase IgA Ab [Units/volume] in Serum by Immunoassay	immune	4618	-0.0338615	0.0153534	0.027421	FALSE	0.0936883	FALSE	2	0	0	0.378923	1	0.53818	FALSE
IgG.Q	IgG [Mass/volume] in Serum or Plasma	immune	10048	-0.0213068	0.00971323	0.0282653	FALSE	0.093963	FALSE	2	0	0	0.670661	1	0.412821	FALSE
AntDNA	DNA double strand Ab [Units/volume] in Serum	immune	3525	-0.0359853	0.0178519	0.0438243	FALSE	0.141852	FALSE	2	0	0	0.520128	1	0.470787	FALSE
UpH	pH of Urine by Test strip	urinary	61165	0.00696217	0.003627	0.0549163	FALSE	0.173198	FALSE	2	0	0	0.664479	1	0.414983	FALSE
GluBed	Glucose [Mass/volume] in Blood by Automated test strip	metabolic	48961	0.00808255	0.00437541	0.0647086	FALSE	0.198979	FALSE	2	0.000232022	85.8193	7.05185	1	0.00791835	FALSE
Trnsfr	Transferrin [Mass/volume] in Serum or Plasma	metabolic	2614	0.035163	0.0202244	0.0820981	FALSE	0.246294	FALSE	2	0	0	0.23906	1	0.624886	FALSE
Aldo.P	Aldosterone [Mass/volume] in Serum or Plasma	endocrine	1988	0.0350185	0.0203643	0.0855043	FALSE	0.250405	FALSE	2	0	0	0.236525	1	0.626727	FALSE
URBC	Erythrocytes [#/area] in Urine sediment by Microscopy high power field	urinary	33120	0.00727084	0.00427095	0.0886817	FALSE	0.25365	FALSE	2	0.000223017	77.9022	4.52533	1	0.0333966	FALSE
UKeto	Ketones [Mass/volume] in Urine by Test strip	urinary	8498	-0.0117617	0.00695332	0.0907365	FALSE	0.25365	FALSE	2	0	0	0.334776	1	0.56286	FALSE
TBil	Bilirubin.total [Mass/volume] in Serum or Plasma	metabolic	78540	-0.00499556	0.00302367	0.0985036	FALSE	0.269243	FALSE	2	0.000971626	97.4536	39.2712	1	3.68845e-10	FALSE
Creat1	Creatinine [Mass/volume] in Urine	kidney	8953	0.0165007	0.0101592	0.104329	FALSE	0.273031	FALSE	3	1.75671e-05	4.40737	2.09221	2	0.351303	FALSE
Creat1	Creatinine [Mass/volume] in Urine	kidney	8953	0.0165007	0.0101592	0.104329	FALSE	0.273031	FALSE	3	1.75671e-05	4.40737	2.09221	2	0.351303	FALSE
Prog.R	Progesterone [Mass/volume] in Serum or Plasma	endocrine	1576	-0.0386839	0.024474	0.113966	FALSE	0.292039	FALSE	2	0	0	0.157096	1	0.691844	FALSE
Nt.PTH	Parathyrin.intact [Mass/volume] in Serum or Plasma	endocrine	12528	-0.0141136	0.00903777	0.118375	FALSE	0.297146	FALSE	2	0	0	0.828514	1	0.362703	FALSE
IgA	IgA [Mass/volume] in Serum or Plasma	immune	15340	0.0127551	0.00824392	0.121813	FALSE	0.299659	FALSE	2	1.66907e-05	10.9297	1.12271	1	0.289336	FALSE
BNP	Natriuretic peptide B [Mass/volume] in Serum or Plasma	cardiovascular	18771	-0.010796	0.00711432	0.129139	FALSE	0.305463	FALSE	3	0.000575529	73.2244	7.46948	2	0.0238794	FALSE
BNP	Natriuretic peptide B [Mass/volume] in Serum or Plasma	cardiovascular	18771	-0.010796	0.00711432	0.129139	FALSE	0.305463	FALSE	3	0.000575529	73.2244	7.46948	2	0.0238794	FALSE
Mg	Magnesium [Mass/volume] in Serum or Plasma	metabolic	38952	0.00722633	0.00483785	0.135252	FALSE	0.313887	FALSE	2	0	0	0.649631	1	0.420245	FALSE
ALBM	Albumin [Mass/volume] in Serum or Plasma	liver	21806	-0.00953248	0.00647728	0.141107	FALSE	0.321411	FALSE	2	0	0	0.283452	1	0.594448	FALSE
PCV	Hematocrit [Volume Fraction] of Blood by Automated count	blood	88972	-0.00453294	0.00316847	0.152533	FALSE	0.340579	FALSE	2	9.67963e-05	78.5749	4.66742	1	0.03074	FALSE
Vanco1	Vancomycin [Mass/volume] in Serum or Plasma	toxicology/pharmacology	8665	-0.0152705	0.010771	0.156266	FALSE	0.340579	FALSE	2	0.000410736	48.683	1.94867	1	0.16273	FALSE
FSH1	Follitropin [Units/volume] in Serum or Plasma	endocrine	7056	-0.0159474	0.0113227	0.159	FALSE	0.340579	FALSE	2	0	0	0.0547646	1	0.814971	FALSE
IMMATURE_GRANULOCYTES	IMMATURE_GRANULOCYTES	immune	2997	0.0229612	0.016365	0.160598	FALSE	0.340579	FALSE	2	0	0	7.65663e-05	1	0.993018	FALSE
Acet1	Acetaminophen [Mass/volume] in Serum or Plasma	toxicology/pharmacology	2548	0.0227702	0.0165688	0.169354	FALSE	0.344426	FALSE	2	0	0	0.000264294	1	0.987029	FALSE
LH1	Lutropin [Units/volume] in Serum or Plasma	endocrine	4624	-0.0198776	0.0144878	0.170057	FALSE	0.344426	FALSE	2	0	0	0.485144	1	0.486101	FALSE
SerFol	Folate [Mass/volume] in Serum or Plasma	metabolic	13985	-0.0116559	0.00852849	0.171719	FALSE	0.344426	FALSE	2	0.000309829	68.0078	3.12576	1	0.0770638	FALSE
HEMOGLOBIN_x_3	Hemoglobin [Mass/volume] in Blood	blood	23267	0.00846339	0.00621994	0.173613	FALSE	0.344426	FALSE	2	0	0	0.0320783	1	0.857856	FALSE
MCV	MCV [Entitic volume] by Automated count	blood	88000	0.00399509	0.00310012	0.197506	FALSE	0.385608	FALSE	2	0	0	0.202983	1	0.652324	FALSE
Amyl	Amylase [Enzymatic activity/volume] in Serum or Plasma	metabolic	16156	-0.0101396	0.00808176	0.209612	FALSE	0.402848	FALSE	2	0	0	0.901408	1	0.342404	FALSE
MCH	MCH [Entitic mass] by Automated count	blood	88028	0.00379048	0.00312861	0.225682	FALSE	0.42706	FALSE	2	0	0	0.0167099	1	0.897147	FALSE
MPV	Platelet mean volume [Entitic volume] in Blood by Automated count	blood	67676	-0.00461516	0.00384532	0.230061	FALSE	0.42875	FALSE	2	8.46613e-05	71.0348	3.45242	1	0.0631594	FALSE
IgEQnt	IgE [Mass/volume] in Serum	immune	3206	-0.0178158	0.015154	0.239735	FALSE	0.440111	FALSE	2	0	0	0.091569	1	0.762192	FALSE
HCVQNT	Hepatitis C virus RNA [Units/volume] (viral load) in Serum or Plasma by NAA with probe detection	immune	1067	0.0357747	0.0309254	0.247351	FALSE	0.447415	FALSE	2	0	0	0.218919	1	0.639865	FALSE
ACAIgM	Cardiolipin IgM Ab [Units/volume] in Serum by Immunoassay	immune	4214	0.017623	0.0154608	0.254348	FALSE	0.453403	FALSE	2	0.000142908	22.738	1.2943	1	0.255257	FALSE
AFP.Ob	Alpha-1-Fetoprotein [Mass/volume] in Serum or Plasma	ob/gyn	1517	-0.027107	0.0256497	0.290596	FALSE	0.510618	FALSE	2	0.00205709	58.2202	2.3935	1	0.12184	FALSE
PTTCtr	aPTT in Platelet poor plasma by Coagulation assay	blood	35345	0.00439433	0.00434603	0.311962	FALSE	0.540441	FALSE	2	0.000466072	90.886	10.9721	1	0.000924931	FALSE
R_F	Rheumatoid factor [Units/volume] in Serum or Plasma	immune	5321	-0.0123194	0.0125582	0.326601	FALSE	0.557944	FALSE	2	0.00111147	71.6996	3.53351	1	0.0601402	FALSE
TT4	Thyroxine (T4) [Mass/volume] in Serum or Plasma	endocrine	9258	-0.00968924	0.010223	0.343239	FALSE	0.578334	FALSE	2	0.000665216	75.2473	4.03997	1	0.0444346	FALSE
CD3_percent_	PAN T CD3 %	immune	2388	0.0193623	0.0213239	0.363874	FALSE	0.604818	FALSE	2	0	0	0.643103	1	0.42259	FALSE
HBSA.	Hepatitis B virus surface Ab [Presence] in Serum	liver	7521	-0.00895201	0.0102876	0.384207	FALSE	0.621808	FALSE	3	0	0	0.00968544	2	0.995169	FALSE
HBSA.	Hepatitis B virus surface Ab [Presence] in Serum	liver	7521	-0.00895201	0.0102876	0.384207	FALSE	0.621808	FALSE	3	0	0	0.00968544	2	0.995169	FALSE
HCTWB	Hematocrit [Volume Fraction] of Blood	blood	14600	0.00654073	0.00790198	0.407822	FALSE	0.651455	FALSE	2	0.000737971	67.418	3.06918	1	0.0797898	FALSE
SclAb	SCL-70 extractable nuclear Ab [Units/volume] in Serum by Immunoassay	immune	1536	0.0212725	0.0263391	0.419297	FALSE	0.661199	FALSE	2	0	0	0.304565	1	0.581035	FALSE
C3	Complement C3 [Mass/volume] in Serum or Plasma	immune	5885	0.00886611	0.0128917	0.491619	FALSE	0.756352	FALSE	2	0	0	0.235024	1	0.627823	FALSE
CBil	Bilirubin.conjugated [Mass/volume] in Serum or Plasma	liver	42656	-0.00313243	0.00473256	0.508043	FALSE	0.756352	FALSE	2	0.00026949	85.7122	6.999	1	0.00815554	FALSE
FK.506	Tacrolimus [Mass/volume] in Blood	liver	2248	0.0133223	0.0202612	0.510842	FALSE	0.756352	FALSE	2	0.00245868	69.5079	3.27953	1	0.0701489	FALSE
UrPro	Protein [Mass/volume] in Urine by Test strip	urinary	20129	0.0041969	0.00640011	0.511982	FALSE	0.756352	FALSE	2	6.99748e-05	36.8039	1.58238	1	0.208419	FALSE
ProTim	PROTHROMBIN TIME	blood	17151	-0.00498993	0.0076751	0.515598	FALSE	0.756352	FALSE	2	0	0	0.347472	1	0.555548	FALSE
Phos	Phosphate [Mass/volume] in Serum or Plasma	metabolic	35194	0.00325579	0.00501895	0.516533	FALSE	0.756352	FALSE	2	0	0	0.00473557	1	0.945136	FALSE
AN.GAP	Anion gap in Serum or Plasma	metabolic	67157	-0.00227569	0.00356062	0.522739	FALSE	0.756435	FALSE	2	0	0	0.0163498	1	0.898255	FALSE
Cl.WB	Chloride [Moles/volume] in Blood	blood	30334	-0.00354285	0.00574463	0.537417	FALSE	0.76493	FALSE	2	0	0	0.347295	1	0.555648	FALSE
UrobUr	Urobilinogen [Units/volume] in Urine by Test strip	urinary	4876	0.00793947	0.0129894	0.541048	FALSE	0.76493	FALSE	2	0.00242438	80.8212	5.21408	1	0.0224047	FALSE
GTFst	FASTING GLUCOSE 75G	other	878	0.0189926	0.0327825	0.562352	FALSE	0.786015	FALSE	2	0	0	0.805341	1	0.369501	FALSE
Haptgl	Haptoglobin [Mass/volume] in Serum or Plasma	blood	4494	-0.00854361	0.0154065	0.579206	FALSE	0.800476	FALSE	2	0	0	0.53594	1	0.46412	FALSE
Iron	Iron [Mass/volume] in Serum or Plasma	blood	26421	-0.00319395	0.00609354	0.600171	FALSE	0.820234	FALSE	2	0	0	0.0273946	1	0.86854	FALSE
POC_PO2_.PT_Temp.	POC_PO2_(PT_Temp)	blood	676	-0.0182905	0.0368532	0.619677	FALSE	0.836764	FALSE	2	0	0	0.685638	1	0.407652	FALSE
LDL.C	Cholesterol in LDL [Mass/volume] in Serum or Plasma by calculation	metabolic	36370	0.00252824	0.0052046	0.62713	FALSE	0.836764	FALSE	2	0.000239203	72.4733	3.63284	1	0.0566502	FALSE
R.LPA	Lipoprotein a [Mass/volume] in Serum or Plasma	metabolic	1264	0.0117235	0.0250274	0.639478	FALSE	0.836764	FALSE	3	0.00117974	35.1271	3.08295	2	0.214065	FALSE
R.LPA	Lipoprotein a [Mass/volume] in Serum or Plasma	metabolic	1264	0.0117235	0.0250274	0.639478	FALSE	0.836764	FALSE	3	0.00117974	35.1271	3.08295	2	0.214065	FALSE
USpGr	Specific gravity of Urine by Test strip	urinary	61137	-0.00160379	0.00355798	0.652163	FALSE	0.84438	FALSE	2	0	0	0.213966	1	0.643677	FALSE
Vi.B12	Cobalamin (Vitamin B12) [Mass/volume] in Serum or Plasma	metabolic	31973	-0.00240896	0.00556873	0.665314	FALSE	0.852434	FALSE	2	0	0	0.00370347	1	0.951474	FALSE
QT3	Triiodothyronine (T3) [Mass/volume] in Serum or Plasma	endocrine	7845	0.00424004	0.0108082	0.694838	FALSE	0.866417	FALSE	2	0.000165553	40.6946	1.68619	1	0.194104	FALSE
TestFr	Testosterone Free [Mass/volume] in Serum or Plasma	endocrine	3669	-0.0049751	0.0131051	0.70422	FALSE	0.866417	FALSE	2	0	0	0.564989	1	0.452257	FALSE
PT.inr	INR in Platelet poor plasma or blood by Coagulation assay	blood	53936	0.00163743	0.00431605	0.704404	FALSE	0.866417	FALSE	3	0	0	0.27004	2	0.873699	FALSE
PT.inr	INR in Platelet poor plasma or blood by Coagulation assay	blood	53936	0.00163743	0.00431605	0.704404	FALSE	0.866417	FALSE	3	0	0	0.27004	2	0.873699	FALSE
DHUD	VITAMIN D 1,25-0H	metabolic	2046	0.00787537	0.0217414	0.717181	FALSE	0.873399	FALSE	2	0	0	0.0541684	1	0.815962	FALSE
RenAct	Renin [Enzymatic activity/volume] in Plasma	endocrine	1820	0.0078229	0.0229865	0.733611	FALSE	0.884649	FALSE	2	0.00303661	73.4287	3.76346	1	0.052384	FALSE
PSA	Prostate specific Ag [Mass/volume] in Serum or Plasma	cancer	11196	-0.0027417	0.00849173	0.746796	FALSE	0.887583	FALSE	2	0.000287911	57.6967	2.36388	1	0.124173	FALSE
TProSe	Protein [Mass/volume] in Serum or Plasma	metabolic	54994	-0.00125964	0.00398773	0.752094	FALSE	0.887583	FALSE	2	1.49185e-05	30.2668	1.43404	1	0.231107	FALSE
UricA	Urate [Mass/volume] in Serum or Plasma	urinary	19380	-0.00212959	0.00691229	0.758016	FALSE	0.887583	FALSE	2	0	0	0.548594	1	0.458893	FALSE
SMAb	Smith extractable nuclear Ab [Units/volume] in Serum by Immunoassay	immune	2130	-0.00652677	0.0218257	0.764909	FALSE	0.887583	FALSE	2	0.000210287	17.7412	1.21568	1	0.270211	FALSE
AspIdx	Galactomannan Ag [Units/volume] in Specimen by Immunoassay	immune	1283	0.00700808	0.0264056	0.7907	FALSE	0.908935	FALSE	2	0	0	0.155818	1	0.693036	FALSE
Thyrgb	Thyroglobulin [Mass/volume] in Serum or Plasma	endocrine	1659	-0.00585017	0.0237732	0.805618	FALSE	0.91751	FALSE	2	0	0	0.43776	1	0.508206	FALSE
pH	pH of Arterial blood	kidney	21633	0.00144622	0.00643597	0.822205	FALSE	0.920284	FALSE	2	0	0	0.0131773	1	0.90861	FALSE
Potassium_HH	Potassium [Moles/volume] in Blood	kidney	5570	0.00289303	0.0129347	0.823018	FALSE	0.920284	FALSE	2	0	0	0.67728	1	0.410525	FALSE
CProt1	Protein [Mass/volume] in Cerebral spinal fluid	metabolic	4486	0.00283227	0.0141463	0.841314	FALSE	0.932267	FALSE	2	0.000513835	52.7097	2.1146	1	0.1459	FALSE
ViARet	Retinol [Mass/volume] in Serum or Plasma	metabolic	2499	-0.00325831	0.022038	0.882462	FALSE	0.969132	FALSE	2	0	0	0.0297428	1	0.863075	FALSE
LA	Lactate [Moles/volume] in Serum or Plasma	metabolic	11328	-0.000913746	0.00891884	0.918399	FALSE	0.975196	FALSE	2	0.00085769	49.9904	1.99961	1	0.157339	FALSE
G.Sub3	IgG subclass 3 [Mass/volume] in Serum	immune	1106	0.00315158	0.0318226	0.92111	FALSE	0.975196	FALSE	2	0	0	0.137588	1	0.710691	FALSE
ACTH	Corticotropin [Mass/volume] in Plasma	endocrine	2353	0.00190767	0.0195767	0.922372	FALSE	0.975196	FALSE	2	0.000384525	28.2493	1.39371	1	0.237779	FALSE
NRBCMA	Nucleated erythrocytes [#/volume] in Blood	blood	5096	-0.000494763	0.00714796	0.944817	FALSE	0.975196	FALSE	2	0	0	0.00796268	1	0.928896	FALSE
MBRat	Creatine kinase.MB/Creatine kinase.total in Serum or Plasma	cardiovascular	13604	0.000589716	0.00871582	0.946056	FALSE	0.975196	FALSE	2	0	0	0.0780605	1	0.779943	FALSE
Fbrngn	Fibrinogen [Mass/volume] in Platelet poor plasma by Coagulation assay	blood	9885	0.000618149	0.0103278	0.952273	FALSE	0.975196	FALSE	2	0	0	0.201393	1	0.653599	FALSE
Baso	Basophils [#/volume] in Blood	immune	46018	-0.000246162	0.00428726	0.954213	FALSE	0.975196	FALSE	2	0.000324851	89.3321	9.37394	1	0.00220092	FALSE
A1Anti	Alpha 1 antitrypsin [Mass/volume] in Serum or Plasma	other	2715	0.00100496	0.0199129	0.959749	FALSE	0.975196	FALSE	2	0	0	0.036358	1	0.848778	FALSE
CaIo	Calcium.ionized [Mass/volume] in Blood	metabolic	19914	0.000290264	0.00668968	0.965391	FALSE	0.975196	FALSE	2	0	0	0.300933	1	0.583298	FALSE
PSA.Fr	Prostate Specific Ag Free [Mass/volume] in Serum or Plasma	cancer	2178	0.000879987	0.0214444	0.967267	FALSE	0.975196	FALSE	2	0	0	0.485066	1	0.486137	FALSE
Lamict	lamoTRIgine [Mass/volume] in Serum or Plasma	toxicology/pharmacology	1059	0.000207917	0.0330702	0.994984	FALSE	0.994984	FALSE	2	0	0	0.683483	1	0.40839	FALSE
